# A Multiplexed, Next Generation Sequencing Platform for High-Throughput Detection of SARS-CoV-2

**DOI:** 10.1101/2020.10.15.20212712

**Authors:** Marie-Ming Aynaud, J. Javier Hernandez, Seda Barutcu, Ulrich Braunschweig, Kin Chan, Joel D. Pearson, Daniel Trcka, Suzanna L. Prosser, Jaeyoun Kim, Miriam Barrios-Rodiles, Mark Jen, Siyuan Song, Jess Shen, Christine Bruce, Bryn Hazlett, Susan Poutanen, Liliana Attisano, Rod Bremner, Benjamin J. Blencowe, Tony Mazzulli, Hong Han, Laurence Pelletier, Jeffrey L. Wrana

**Affiliations:** Lunenfeld-Tanenbaum Research Institute, Mount Sinai Hospital, Toronto, Ontario, M5G 1X5, Canada; Department of Microbiology, Mount Sinai Hospital/University Health Network, Toronto, Ontario, M5G 1X5, Canada; Department of Molecular Genetics, Donnelly Centre, University of Toronto, Toronto, Ontario, M5S 3E1, Canada; Donnelly Centre for Cellular and Biomolecular Research, University of Toronto, Toronto, Ontario, M5S 3E1, Canada; Department of Biochemistry, Donnelly Centre for Cellular and Biomolecular Research, University of Toronto, Toronto, Ontario, M5S 3E1, Canada

## Abstract

Population scale sweeps of viral pathogens, such as SARS-CoV-2, that incorporate large numbers of asymptomatic or mild symptom patients present unique challenges for public health agencies trying to manage both travel and local spread. Physical distancing is the current major strategy to suppress spread of the disease, but with enormous socio-economic costs. However, modelling and studies in isolated jurisdictions suggest that active population surveillance through systematic molecular diagnostics, combined with contact tracing and focused quarantining can significantly suppress disease spread^1-3^ and has significantly impacted disease transmission rates, the number of infected people, and prevented saturation of the healthcare system^4-7^. However, reliable systems allowing for parallel testing of 10-100,000’s of patients in larger urban environments have not yet been employed. Here we describe “COVID-19 screening using Systematic Parallel Analysis of RNA coupled to Sequencing” (C19-SPAR-Seq), a scalable, multiplexed, readily automated next generation sequencing (NGS) platform^8^ that is capable of analyzing tens of thousands of COVID-19 patient samples in a single instrument run. To address the strict requirements in clinical diagnostics for control of assay parameters and output, we employed a <u>co</u>ntrol-based <u>P</u>recision-Recall and predictive <u>R</u>eceiver Operator Characteristics (coPR) analysis to assign run-specific quality control metrics. C19-SPAR-Seq coupled to coPR on a trial cohort of over 600 patients performed with a specificity of 100% and sensitivity of 91% on samples with low viral loads and a sensitivity of > 95% on high viral loads associated with disease onset and peak transmissibility. Our study thus establishes the feasibility of employing C19-SPAR-Seq for the large-scale monitoring of SARS-CoV-2 and other pathogens.

## Supplementary Table 1 to 9 for "A Multiplexed, Next Generation Sequencing Platform for High-Throughput Detection of SARS-CoV-2"

### Sheet: Supplementary Table 1
Supplementary Table 1: List of SARS-CoV-2 and human primers
sequence	Name	Gene specific amplicon Size (bp)	Adaptators size (bp)	Multiplex amplicon Size (bp)	Barcode primers size (bp)	Barcode Amplicon size (bp)	Group 1: PoC cohort (Figure 1)	Group 2,3: Test/Pilot cohort (Figure 2,3,4)	Group 4: Extended cohort (Figure 5)
acactctttccctacacgacgctcttccgatctTGCTGCTGCCGGGACCTTC	005-PPIB-For	127	67	194	69	263	Yes	Yes	No
gtgactggagttcagacgtgtgctcttccgatctTTTCCGAAGAGACCAAAGATCACC	005-PPIB-Rev						Yes	Yes	No
acactctttccctacacgacgctcttccgatctATCAGGCCGGTAGCACACCT	013-S-RBD-For	112	67	179	69	248	Yes	Yes	Yes
gtgactggagttcagacgtgtgctcttccgatctACTCTGTATGGTTGGTAACCAACAC	013-S-RBD-Rev						Yes	Yes	Yes
acactctttccctacacgacgctcttccgatctTATGCGCTAGTTATCAGACTCAGAC	014-S-PBS-For	113	67	180	69	249	Yes	Yes	Yes
gtgactggagttcagacgtgtgctcttccgatctGTAAGCAACTGAATTTTCTGCACCA	014-S-PBS-Rev						Yes	Yes	Yes
acactctttccctacacgacgctcttccgatctCCAGGCAGCARTAGGGGAAC	006-N-For-v	123	67	190	69	259	Yes	Yes	No
gtgactggagttcagacgtgtgctcttccgatctTTGGCCTTTACCAGACATTTTGCTC	006-N-Rev						Yes	Yes	No
acactctttccctacacgacgctcttccgatctAGACAGGTACGTTAATAGTTAATAGCG	008-E-For	125	67	192	69	261	Yes	Yes	No
gtgactggagttcagacgtgtgctcttccgatctCACGTTAACAATATTGCAGCAGTAC	008-E-Rev						Yes	Yes	No
acactctttccctacacgacgctcttccgatctTGAGTGARATGGTCATGTGTGGC	010-RdRP-For-v	116	69	185	69	254	Yes	No	No
gtgactggagttcagacgtgtgctcttccgatctGTGACAGCTTGACAAATGTTAAAAACAC	010-RdRP-Rev						Yes	No	No
acactctttccctacacgacgctcttccgatctACCGTTTCTATAGATTAGCTAATGAGT	011-RdRP-For	173	67	240	69	309	No	Yes	No
gtgactggagttcagacgtgtgctcttccgatctAAGTGCATTAACATTGGCCGTGAC	011-RdRP-Rev						No	Yes	No
acactctttccctacacgacgctcttccgatctGATGCCACAACTGCTTATGC	023-RdRP-For	116	67	183	69	252	No	No	Yes
gtgactggagttcagacgtgtgctcttccgatctTTGCGGACATACTTATCGGC	023-RdRP-Rev						No	No	Yes
acactctttccctacacgacgctcttccgatctTCACCATTGGCAATGAGCGGTTC	019-ACTB/G-For	120	67	187	69	256	No	No	Yes
gtgactggagttcagacgtgtgctcttccgatctCCACGTCACACTTCATGATGGAG	019-ACTB/G-Rev						No	No	Yes
For-v: codon optimized primer

### Sheet: Supplementary Table 2
Table 2: Itemized cost of C19-SPAR-seq per sample
Reagents	Supplier	Catalogue#	Unit	Price (CAD $)	Price per sample (CAD)	Price per sample (USD)
RNAclean XP beads	Beckman Coulter	A66514	450 mL	11000	3.5445	2.65837
Proteinase K (20mg/mL)	ThermoFisher	4333793	5mL	167	0.242029	0.181522
SuperScript™ III Reverse Transcriptase	Invitrogen	18080044	10000	656	1.312	0.984
RNase Inhibitor	ThermoFisher	EO0382	4*2,500	308	0.385	0.28875
100mM dNTP SET,	Genedirex	DN001025K	2 x (4 x 0.25ml)	254	0.01	0.0075
Phusion™ High-Fidelity DNA Polymerase & dNTP Mix (10 mM each)	ThermoFisher	F530N	2000 rxns	2520	1.26	0.945
Primers	Integrated DNA Technology				0.04	0.03
Sequencing Cost (based on MiSeq PE75 - V3)	Illumina		500 samples		4.15	3.1125
Sequencing Cost (based on NextSeq PE75 - High throughput)	Illumina		10,000 samples		0.85	0.6375
Total cost per sample (Miseq PE75 - 500 samples)					10.9435	8.20765
Total cost per sample (NextSeq PE75 - 10,000 samples)					7.64353	5.73265

### Sheet: Supplementary Table 3
Supplementary Table 3: Description of PoC cohort
						'BGI'qRT-PCR assay (Ct)
Barcodes	ID	Date of Retreival	Collection time	Collection method	Diagnostic laboratory status	RdRP	ACTB	Patient status (BGI)	Cohort Group
W633	LTRI-20	2020-03-30	post-COVID-19	NASOP	Negative	Un	18.8025	Negative	1
W645	LTRI-13	2020-03-26	post-COVID-19	NASOP	Negative	Un	24.5544	Negative	1
W657	LTRI-35	2020-03-30	post-COVID-19	NASOP	Positive	19.1098	23.3579	Postive (High)	1
W669	LTRI-36	2020-03-30	post-COVID-19	NASOP	Positive	20.3586	17.9386	Positive (Medium)	1
W586	LTRI-32	2020-03-30	post-COVID-19	NASOP	Positive	28.8543	17.4597	Positive (Low)	1
W598	LTRI-28	2020-03-30	post-COVID-19	NASOP	Positive	29.0153	20.417	Postive (Low)	1
W610	LTRI-27	2020-03-30	post-COVID-19	NASOP	Positive	32.8547	26.9445	Postive (Low)	1
W622	LTRI-33	2020-03-30	post-COVID-19	NASOP	Positive	29.1398	28.3537	Postive (Low)	1,2
W634	LTRI-21	2020-03-30	post-COVID-19	NASOP	Positive	30.5913	23.7928	Postive (Low)	1
W646	LTRI-22	2020-03-30	post-COVID-19	NASOP	Positive	23.0718	22.8479	Positive (Medium)	1
W658	LTRI-34	2020-03-30	post-COVID-19	NASOP	Positive	24.0351	24.2312	Positive (Medium)	1
W670	LTRI-24	2020-03-30	post-COVID-19	NASOP	Positive	21.8463	23.7216	Positive (Medium)	1
W587	LTRI-26	2020-03-30	post-COVID-19	NASOP	Positive	20.6454	21.9087	Positive (Medium)	1
W599	LTRI-29	2020-03-30	post-COVID-19	NASOP	Positive	21.4364	23.7986	Positive (Medium)	1
W611	LTRI-30	2020-03-30	post-COVID-19	NASOP	Positive	20.146	21.3424	Positive (Medium)	1
W623	LTRI-23	2020-03-30	post-COVID-19	NASOP	Positive	19.0545	20.3683	Postive (High)	1
W635	LTRI-31	2020-03-30	post-COVID-19	NASOP	Positive	17.6657	21.6764	Postive (High)	1
W647	LTRI-25	2020-03-30	post-COVID-19	NASOP	Positive	15.6824	20.2802	Postive (High)	1
W659	LTRI-18	2020-03-26	post-COVID-19	NASOP	Positive	15.3252	21.6181	Postive (High)	1

### Sheet: Supplementary Table 4
Supplementary Table 4: Description of testing cohort
					'Seegene' qRT-PCR assay (Seegene Allplex™ qRT)
Barcode ID	LTRI #	Date of Retreival	Collection time	Collection method	Diagnostic laboratory status	E	RdRP	N	Cohort Group
W481	LTRI-040	2020-04-21	post-COVID-19	NASOP	Positive	20.86	22.4	22.6	2
W482	LTRI-041	2020-04-21	post-COVID-19	NASOP	Positive	22	23.5	22.64	2
W483	LTRI-042	2020-04-21	post-COVID-19	NASOP	Positive	Un	Un	39.78	2
W484	LTRI-043	2020-04-21	post-COVID-19	NASOP	Positive	15.35	17.78	16.67	2
W485	LTRI-044	2020-04-21	post-COVID-19	NASOP	Positive	23.42	25.6	26.51	2
W486	LTRI-045	2020-04-21	post-COVID-19	NASOP	Positive	22.92	23.96	24.99	2
W487	LTRI-046	2020-04-21	post-COVID-19	NASOP	Positive	19.46	20.92	21.39	2
W488	LTRI-047	2020-04-21	post-COVID-19	NASOP	Positive	30.41	31.15	31.21	2
W489	LTRI-048	2020-04-21	post-COVID-19	NASOP	Positive	16.2	17.93	15.86	2
W490	LTRI-049	2020-04-21	post-COVID-19	NASOP	Positive	26.1	27.37	27.25	2
W491	LTRI-050	2020-04-21	post-COVID-19	NASOP	Positive	Un	Un	38.29	2
W492	LTRI-051	2020-04-21	post-COVID-19	NASOP	Positive	26.1	27.37	27.25	2
W493	LTRI-052	2020-04-21	post-COVID-19	NASOP	Positive	25.89	27.07	28.17	2
W494	LTRI-053	2020-04-21	post-COVID-19	NASOP	Positive	18.75	20.71	19.17	2
W495	LTRI-054	2020-04-21	post-COVID-19	NASOP	Positive	21.4	22.14	23.28	2
W577	LTRI-055	2020-04-21	post-COVID-19	NASOP	Positive	10.7	12.89	11.69	2
W578	LTRI-056	2020-04-21	post-COVID-19	NASOP	Positive	24.02	24.54	25.47	2
W579	LTRI-057	2020-04-21	post-COVID-19	NASOP	Positive	12.63	14.97	14.33	2
W580	LTRI-058	2020-04-21	post-COVID-19	NASOP	Positive	16.83	19.02	17.18	2
W581	LTRI-059	2020-04-21	post-COVID-19	NASOP	Positive	19.74	20.72	21.61	2
W582	LTRI-060	2020-04-21	post-COVID-19	NASOP	Positive	10.72	12.99	12.39	2
W583	LTRI-061	2020-04-21	post-COVID-19	NASOP	Positive	25.24	26.61	27.5	2
W584	LTRI-062	2020-04-21	post-COVID-19	NASOP	Positive	23.27	26.11	24.95	2
W585	LTRI-063	2020-04-21	post-COVID-19	NASOP	Negative	Un	Un	Un	2
W586	LTRI-064	2020-04-21	post-COVID-19	NASOP	Negative	Un	Un	Un	2
W587	LTRI-065	2020-04-21	post-COVID-19	NASOP	Negative	Un	Un	Un	2
W496	LTRI-066	2020-04-21	post-COVID-19	NASOP	Negative	Un	Un	Un	2
W497	LTRI-067	2020-04-21	post-COVID-19	NASOP	Negative	Un	Un	Un	2
W498	LTRI-068	2020-04-21	post-COVID-19	NASOP	Negative	Un	Un	Un	2
W499	LTRI-069	2020-04-21	post-COVID-19	NASOP	Negative	Un	Un	Un	2
W500	LTRI-070	2020-04-21	post-COVID-19	NASOP	Negative	Un	Un	Un	2
W501	LTRI-071	2020-04-21	post-COVID-19	NASOP	Negative	Un	Un	Un	2
W502	LTRI-072	2020-04-21	post-COVID-19	NASOP	Negative	Un	Un	Un	2
W503	LTRI-073	2020-04-21	post-COVID-19	NASOP	Negative	Un	Un	Un	2
W504	LTRI-074	2020-04-21	post-COVID-19	NASOP	Negative	Un	Un	Un	2
W505	LTRI-075	2020-04-21	post-COVID-19	NASOP	Negative	Un	Un	Un	2
W506	LTRI-076	2020-04-21	post-COVID-19	NASOP	Negative	Un	Un	Un	2
W507	LTRI-077	2020-04-21	post-COVID-19	NASOP	Negative	Un	Un	Un	2
W508	LTRI-078	2020-04-21	post-COVID-19	NASOP	Negative	Un	Un	Un	2
W509	LTRI-079	2020-04-21	post-COVID-19	NASOP	Negative	Un	Un	Un	2
W510	LTRI-080	2020-04-21	post-COVID-19	NASOP	Negative	Un	Un	Un	2
W511	LTRI-081	2020-04-21	post-COVID-19	NASOP	Negative	Un	Un	Un	2
W512	LTRI-082	2020-04-21	post-COVID-19	NASOP	Negative	Un	Un	Un	2
W513	LTRI-083	2020-04-21	post-COVID-19	NASOP	Negative	Un	Un	Un	2
W514	LTRI-084	2020-04-21	post-COVID-19	NASOP	Negative	Un	Un	Un	2
W515	LTRI-085	2020-04-21	post-COVID-19	NASOP	Negative	Un	Un	Un	2
W516	LTRI-086	2020-04-21	post-COVID-19	NASOP	Negative	Un	Un	Un	2
W588	LTRI-087	2020-04-21	post-COVID-19	NASOP	Negative	Un	Un	Un	2
W589	LTRI-088	2020-04-21	post-COVID-19	NASOP	Negative	Un	Un	Un	2
W590	LTRI-089	2020-04-21	post-COVID-19	NASOP	Negative	Un	Un	Un	2
W591	LTRI-090	2020-04-21	post-COVID-19	NASOP	Negative	Un	Un	Un	2
W594	LTRI-091	2020-04-21	post-COVID-19	NASOP	Negative	Un	Un	Un	2
W593	LTRI-092	2020-04-21	post-COVID-19	NASOP	Negative	Un	Un	Un	2
W592	LTRI-093	2020-04-21	post-COVID-19	NASOP	Negative	Un	Un	Un	2
W595	LTRI-094	2020-04-21	post-COVID-19	NASOP	Negative	Un	Un	Un	2
W596	LTRI-095	2020-04-21	post-COVID-19	NASOP	Negative	Un	Un	Un	2
W597	LTRI-096	2020-04-21	post-COVID-19	NASOP	Negative	Un	Un	Un	2
W598	LTRI-097	2020-04-21	post-COVID-19	NASOP	Negative	Un	Un	Un	2
W599	LTRI-098	2020-04-21	post-COVID-19	NASOP	Negative	Un	Un	Un	2
W600	LTRI-099	2020-04-21	post-COVID-19	NASOP	Negative	Un	Un	Un	2
W601	LTRI-100	2020-04-21	post-COVID-19	NASOP	Negative	Un	Un	Un	2
W602	LTRI-101	2020-04-21	post-COVID-19	NASOP	Negative	Un	Un	Un	2
W603	LTRI-102	2020-04-21	post-COVID-19	NASOP	Negative	Un	Un	Un	2
W517	LTRI-103	2020-04-21	post-COVID-19	NASOP	Negative	Un	Un	Un	2
W518	LTRI-104	2020-04-21	post-COVID-19	NASOP	Negative	Un	Un	Un	2
W519	LTRI-105	2020-04-21	post-COVID-19	NASOP	Negative	Un	Un	Un	2
W520	LTRI-106	2020-04-21	post-COVID-19	NASOP	Negative	Un	Un	Un	2
W521	LTRI-107	2020-04-21	post-COVID-19	NASOP	Negative	Un	Un	Un	2
W522	LTRI-108	2020-04-21	post-COVID-19	NASOP	Negative	Un	Un	Un	2
W523	LTRI-109	2020-04-21	post-COVID-19	NASOP	Negative	Un	Un	Un	2
W524	LTRI-110	2020-04-21	post-COVID-19	NASOP	Negative	Un	Un	Un	2
W525	LTRI-111	2020-04-21	post-COVID-19	NASOP	Negative	Un	Un	Un	2
W526	LTRI-112	2020-04-21	post-COVID-19	NASOP	Negative	Un	Un	Un	2
W527	LTRI-113	2020-04-21	post-COVID-19	NASOP	Negative	Un	Un	Un	2
W604	LTRI-114	2020-04-21	post-COVID-19	NASOP	Negative	Un	Un	Un	2
W605	LTRI-115	2020-04-21	post-COVID-19	NASOP	Negative	Un	Un	Un	2
W606	LTRI-116	2020-04-21	post-COVID-19	NASOP	Negative	Un	Un	Un	2
W607	LTRI-117	2020-04-21	post-COVID-19	NASOP	Negative	Un	Un	Un	2
W608	LTRI-118	2020-04-21	post-COVID-19	NASOP	Negative	Un	Un	Un	2
W609	LTRI-119	2020-04-21	post-COVID-19	NASOP	Negative	Un	Un	Un	2
W610	LTRI-120	2020-04-21	post-COVID-19	NASOP	Negative	Un	Un	Un	2
W611	LTRI-121	2020-04-21	post-COVID-19	NASOP	Negative	Un	Un	Un	2
W612	LTRI-122	2020-04-21	post-COVID-19	NASOP	Negative	Un	Un	Un	2
W613	LTRI-123	2020-04-21	post-COVID-19	NASOP	Negative	Un	Un	Un	2
W614	LTRI-124	2020-04-21	post-COVID-19	NASOP	Negative	Un	Un	Un	2
W615	LTRI-125	2020-04-21	post-COVID-19	NASOP	Negative	Un	Un	Un	2
W528	LTRI-126	2020-04-21	post-COVID-19	NASOP	Negative	Un	Un	Un	2
W529	LTRI-127	2020-04-21	post-COVID-19	NASOP	Negative	Un	Un	Un	2
W530	LTRI-128	2020-04-21	post-COVID-19	NASOP	Negative	Un	Un	Un	2
W531	LTRI-129	2020-04-21	post-COVID-19	NASOP	Negative	Un	Un	Un	2
W532	LTRI-130	2020-04-21	post-COVID-19	NASOP	Negative	Un	Un	Un	2
W533	LTRI-131	2020-04-21	post-COVID-19	NASOP	Negative	Un	Un	Un	2
W534	LTRI-132	2020-04-21	post-COVID-19	NASOP	Negative	Un	Un	Un	2
W535	LTRI-033	2020-03-30	post-COVID-19	NASOP	Positive	27.2	27.9	28.1	1,2
W536	LTRI-134	2020-04-21	post-COVID-19	NASOP	Negative	Un	Un	Un	2
W629	LTRI-135	2020-04-21	post-COVID-19	NASOP	Negative	Un	Un	Un	2
W630	LTRI-136	2020-04-21	post-COVID-19	NASOP	Negative	Un	Un	Un	2
W537	LTRI-137	2020-04-21	post-COVID-19	NASOP	Negative	Un	Un	Un	2
W538	LTRI-138	2020-04-21	post-COVID-19	NASOP	Negative	Un	Un	Un	2
W616	LTRI-139	2020-04-21	post-COVID-19	NASOP	Negative	Un	Un	Un	2
W617	LTRI-140	2020-04-21	post-COVID-19	NASOP	Negative	Un	Un	Un	2
W618	LTRI-141	2020-04-21	post-COVID-19	NASOP	Negative	Un	Un	Un	2
W619	LTRI-142	2020-04-21	post-COVID-19	NASOP	Negative	Un	Un	Un	2
W620	LTRI-143	2020-04-21	post-COVID-19	NASOP	Negative	Un	Un	Un	2
W621	LTRI-144	2020-04-21	post-COVID-19	NASOP	Negative	Un	Un	Un	2
W622	LTRI-145	2020-04-21	post-COVID-19	NASOP	Negative	Un	Un	Un	2
W623	LTRI-146	2020-04-21	post-COVID-19	NASOP	Negative	Un	Un	Un	2
W624	LTRI-147	2020-04-21	post-COVID-19	NASOP	Negative	Un	Un	Un	2
W625	LTRI-148	2020-04-21	post-COVID-19	NASOP	Negative	Un	Un	Un	2
W626	LTRI-149	2020-04-21	post-COVID-19	NASOP	Negative	Un	Un	Un	2
W627	LTRI-150	2020-04-21	post-COVID-19	NASOP	Negative	Un	Un	Un	2
W628	LTRI-151	2020-04-21	post-COVID-19	NASOP	Negative	Un	Un	Un	2

### Sheet: Supplementary Table 5
Supplementary Table 5: Confusion matrix of test cohort
'Seegene' : Ct <40		Actual
		Positive (24)	Negative (73)
Predicted	Positive (22)	22	0
	Negative (75)	2	73
		Values
	Sensitivity	0.917
	Specificity	1
	PPV	1
	NPV	0.973
	Accuracy	0.979381

### Sheet: Supplementary Table 6
Supplementary Table 6: Description of pilot cohort
						'Seegene' qRT-PCR assay (Seegene Allplex™)			'BGI' qRT-PCR assay (Ct)
Barcodes	LTRI #	Date of Retreival	Collection time	Collection method	Diagnostic laboratory status	E	RdRp	N	RdRP	ACTB	Neg > 37, Pos < 37 (BGI)	Neg > 35, Pos < 35 (BGI)	Starting Quantity BGI output (copies/uL)	Sample Viral Load (copies/uL)	Filtered Archival Samples: Clinical diagnosis Positive and 'BGI' negative (Ct > 37)	Cohort Group
W001	LTRI-200	JAN (9) 2019	pre-COVID-19	NASOP	Negative for A B RSV	NA	NA	NA	NA	NA	Not tested	Not tested	NA	NA	NA	3,4
W002	LTRI-201	JAN (9) 2019	pre-COVID-19	NASOP	Negative for A B RSV	NA	NA	NA	NA	NA	Not tested	Not tested	NA	NA	NA	3,4
W003	LTRI-202	JAN (9) 2019	pre-COVID-19	NASOP	Negative for A B RSV	NA	NA	NA	NA	NA	Not tested	Not tested	NA	NA	NA	3,4
W004	LTRI-203	JAN (9) 2019	pre-COVID-19	NASOP	Negative for A B RSV	NA	NA	NA	NA	NA	Not tested	Not tested	NA	NA	NA	3,4
W005	LTRI-204	JAN (9) 2019	pre-COVID-19	NASOP	Negative for A B RSV	NA	NA	NA	NA	NA	Not tested	Not tested	NA	NA	NA	3,4
W006	LTRI-205	JAN (9) 2019	pre-COVID-19	NASOP	Negative for A B RSV	NA	NA	NA	NA	NA	Not tested	Not tested	NA	NA	NA	3,4
W007	LTRI-206	JAN (9) 2019	pre-COVID-19	NASOP	Negative for A B RSV	NA	NA	NA	NA	NA	Not tested	Not tested	NA	NA	NA	3,4
W008	LTRI-207	JAN (9) 2019	pre-COVID-19	NASOP	Negative for A B RSV	NA	NA	NA	NA	NA	Not tested	Not tested	NA	NA	NA	3,4
W009	LTRI-208	JAN (9) 2019	pre-COVID-19	NASOP	Negative for A B RSV	NA	NA	NA	NA	NA	Not tested	Not tested	NA	NA	NA	3,4
W010	LTRI-209	JAN (9) 2019	pre-COVID-19	NASOP	Negative for A B RSV	NA	NA	NA	NA	NA	Not tested	Not tested	NA	NA	NA	3,4
W011	LTRI-210	JAN (9) 2019	pre-COVID-19	NASOP	Negative for A B RSV	NA	NA	NA	NA	NA	Not tested	Not tested	NA	NA	NA	3,4
W012	LTRI-211	JAN (9) 2019	pre-COVID-19	NASOP	Negative for A B RSV	NA	NA	NA	NA	NA	Not tested	Not tested	NA	NA	NA	3,4
W013	LTRI-212	JAN (9) 2019	pre-COVID-19	NASOP	Negative for A B RSV	NA	NA	NA	NA	NA	Not tested	Not tested	NA	NA	NA	3,4
W014	LTRI-213	JAN (9) 2019	pre-COVID-19	NASOP	Negative for A B RSV	NA	NA	NA	NA	NA	Not tested	Not tested	NA	NA	NA	3,4
W015	LTRI-214	JAN (9) 2019	pre-COVID-19	NASOP	Negative for A B RSV	NA	NA	NA	NA	NA	Not tested	Not tested	NA	NA	NA	3,4
W016	LTRI-215	JAN (9) 2019	pre-COVID-19	NASOP	Negative for A B RSV	NA	NA	NA	NA	NA	Not tested	Not tested	NA	NA	NA	3,4
W017	LTRI-216	JAN (9) 2019	pre-COVID-19	NASOP	Negative for A B RSV	NA	NA	NA	NA	NA	Not tested	Not tested	NA	NA	NA	3,4
W018	LTRI-217	JAN (9) 2019	pre-COVID-19	NASOP	Negative for A B RSV	NA	NA	NA	NA	NA	Not tested	Not tested	NA	NA	NA	3,4
W019	LTRI-218	JAN (9) 2019	pre-COVID-19	NASOP	Negative for A B RSV	NA	NA	NA	NA	NA	Not tested	Not tested	NA	NA	NA	3,4
W020	LTRI-219	JAN (9) 2019	pre-COVID-19	NASOP	Negative for A B RSV	NA	NA	NA	NA	NA	Not tested	Not tested	NA	NA	NA	3,4
W021	LTRI-220	JAN (9) 2019	pre-COVID-19	NASOP	Negative for A B RSV	NA	NA	NA	NA	NA	Not tested	Not tested	NA	NA	NA	3,4
W022	LTRI-221	JAN (9) 2019	pre-COVID-19	NASOP	Negative for A B RSV	NA	NA	NA	NA	NA	Not tested	Not tested	NA	NA	NA	3,4
W023	LTRI-222	JAN (9) 2019	pre-COVID-19	NASOP	Negative for A B RSV	NA	NA	NA	NA	NA	Not tested	Not tested	NA	NA	NA	3,4
W024	LTRI-223	JAN (9) 2019	pre-COVID-19	NASOP	Negative for A B RSV	NA	NA	NA	NA	NA	Not tested	Not tested	NA	NA	NA	3,4
W025	LTRI-224	JAN (9) 2019	pre-COVID-19	NASOP	Negative for A B RSV	NA	NA	NA	NA	NA	Not tested	Not tested	NA	NA	NA	3,4
W026	LTRI-225	JAN (9) 2019	pre-COVID-19	NASOP	Negative for A B RSV	NA	NA	NA	NA	NA	Not tested	Not tested	NA	NA	NA	3,4
W027	LTRI-226	JAN (9) 2019	pre-COVID-19	NASOP	Negative for A B RSV	NA	NA	NA	NA	NA	Not tested	Not tested	NA	NA	NA	3,4
W028	LTRI-227	JAN (9) 2019	pre-COVID-19	BAL	Influenza A virus	NA	NA	NA	NA	NA	Not tested	Not tested	NA	NA	NA	3,4
W029	LTRI-228	JAN (9) 2019	pre-COVID-19	NASOP	Negative for A B RSV	NA	NA	NA	NA	NA	Not tested	Not tested	NA	NA	NA	3,4
W030	LTRI-229	JAN (9) 2019	pre-COVID-19	NASOP	Negative for A B RSV	NA	NA	NA	NA	NA	Not tested	Not tested	NA	NA	NA	3,4
W031	LTRI-230	JAN (9) 2019	pre-COVID-19	NASOP	Negative for A B RSV	NA	NA	NA	NA	NA	Not tested	Not tested	NA	NA	NA	3,4
W032	LTRI-231	JAN (9) 2019	pre-COVID-19	NASOP	Negative for A B RSV	NA	NA	NA	NA	NA	Not tested	Not tested	NA	NA	NA	3,4
W033	LTRI-232	JAN (9) 2019	pre-COVID-19	NASOP	Negative for A B RSV	NA	NA	NA	NA	NA	Not tested	Not tested	NA	NA	NA	3,4
W034	LTRI-233	JAN (9) 2019	pre-COVID-19	NASOP	Negative for A B RSV	NA	NA	NA	NA	NA	Not tested	Not tested	NA	NA	NA	3,4
W035	LTRI-234	JAN (9) 2019	pre-COVID-19	BAL	Negative for A B RSV	NA	NA	NA	NA	NA	Not tested	Not tested	NA	NA	NA	3,4
W036	LTRI-235	JAN (9) 2019	pre-COVID-19	NASOP	Negative for A B RSV	NA	NA	NA	NA	NA	Not tested	Not tested	NA	NA	NA	3,4
W037	LTRI-236	JAN (9) 2019	pre-COVID-19	NASOP	Negative for A B RSV	NA	NA	NA	NA	NA	Not tested	Not tested	NA	NA	NA	3,4
W038	LTRI-237	JAN (9) 2019	pre-COVID-19	NASOP	Negative for A B RSV	NA	NA	NA	NA	NA	Not tested	Not tested	NA	NA	NA	3,4
W039	LTRI-238	JAN (9) 2019	pre-COVID-19	NASOP	Negative for A B RSV	NA	NA	NA	NA	NA	Not tested	Not tested	NA	NA	NA	3,4
W040	LTRI-239	JAN (9) 2019	pre-COVID-19	NASOP	Respiratory syncytial virus	NA	NA	NA	NA	NA	Not tested	Not tested	NA	NA	NA	3,4
W041	LTRI-240	JAN (9) 2019	pre-COVID-19	NASOP	Negative for A B RSV	NA	NA	NA	NA	NA	Not tested	Not tested	NA	NA	NA	3,4
W042	LTRI-241	JAN (9) 2019	pre-COVID-19	BAL	Negative for A B RSV	NA	NA	NA	NA	NA	Not tested	Not tested	NA	NA	NA	3,4
W043	LTRI-242	JAN (9) 2019	pre-COVID-19	BAL	Respiratory syncytial virus	NA	NA	NA	NA	NA	Not tested	Not tested	NA	NA	NA	3,4
W044	LTRI-243	JAN (9) 2019	pre-COVID-19	BAL	Negative for A B RSV	NA	NA	NA	NA	NA	Not tested	Not tested	NA	NA	NA	3,4
W045	LTRI-244	JAN (9) 2019	pre-COVID-19	NASOP	Negative for A B RSV	NA	NA	NA	NA	NA	Not tested	Not tested	NA	NA	NA	3,4
W046	LTRI-245	JAN (9) 2019	pre-COVID-19	NASOP	Negative for A B RSV	NA	NA	NA	NA	NA	Not tested	Not tested	NA	NA	NA	3,4
W047	LTRI-246	JAN (9) 2019	pre-COVID-19	NASOP	Negative for A B RSV	NA	NA	NA	NA	NA	Not tested	Not tested	NA	NA	NA	3,4
W048	LTRI-247	JAN (9) 2019	pre-COVID-19	BAL	Negative for A B RSV	NA	NA	NA	NA	NA	Not tested	Not tested	NA	NA	NA	3,4
W049	LTRI-248	JAN (9) 2019	pre-COVID-19	NASOP	Negative for A B RSV	NA	NA	NA	NA	NA	Not tested	Not tested	NA	NA	NA	3,4
W050	LTRI-249	JAN (9) 2019	pre-COVID-19	NASOP	Negative for A B RSV	NA	NA	NA	NA	NA	Not tested	Not tested	NA	NA	NA	3,4
W051	LTRI-250	JAN (9) 2019	pre-COVID-19	NASOP	Negative for A B RSV	NA	NA	NA	NA	NA	Not tested	Not tested	NA	NA	NA	3,4
W052	LTRI-251	JAN (9) 2019	pre-COVID-19	NASOP	Negative for A B RSV	NA	NA	NA	NA	NA	Not tested	Not tested	NA	NA	NA	3,4
W053	LTRI-252	JAN (9) 2019	pre-COVID-19	NASOP	Negative for A B RSV	NA	NA	NA	NA	NA	Not tested	Not tested	NA	NA	NA	3,4
W054	LTRI-253	JAN (9) 2019	pre-COVID-19	NASOP	Negative for A B RSV	NA	NA	NA	NA	NA	Not tested	Not tested	NA	NA	NA	3,4
W055	LTRI-254	JAN (9) 2019	pre-COVID-19	NASOP	Negative for A B RSV	NA	NA	NA	NA	NA	Not tested	Not tested	NA	NA	NA	3,4
W056	LTRI-255	JAN (9) 2019	pre-COVID-19	BAL	Negative for A B RSV	NA	NA	NA	NA	NA	Not tested	Not tested	NA	NA	NA	3,4
W057	LTRI-256	JAN (9) 2019	pre-COVID-19	NASOP	Negative for A B RSV	NA	NA	NA	NA	NA	Not tested	Not tested	NA	NA	NA	3,4
W058	LTRI-257	JAN (9) 2019	pre-COVID-19	NASOP	Negative for A B RSV	NA	NA	NA	NA	NA	Not tested	Not tested	NA	NA	NA	3,4
W059	LTRI-258	JAN (9) 2019	pre-COVID-19	NASOP	Negative for A B RSV	NA	NA	NA	NA	NA	Not tested	Not tested	NA	NA	NA	3,4
W060	LTRI-259	JAN (9) 2019	pre-COVID-19	NASOP	Negative for A B RSV	NA	NA	NA	NA	NA	Not tested	Not tested	NA	NA	NA	3,4
W061	LTRI-260	JAN (9) 2019	pre-COVID-19	NASOP	Negative for A B RSV	NA	NA	NA	NA	NA	Not tested	Not tested	NA	NA	NA	3,4
W062	LTRI-261	JAN (9) 2019	pre-COVID-19	NASOP	Negative for A B RSV	NA	NA	NA	NA	NA	Not tested	Not tested	NA	NA	NA	3,4
W063	LTRI-262	JAN (9) 2019	pre-COVID-19	NASOP	Negative for A B RSV	NA	NA	NA	NA	NA	Not tested	Not tested	NA	NA	NA	3,4
W064	LTRI-263	JAN (9) 2019	pre-COVID-19	BAL	Negative for A B RSV	NA	NA	NA	NA	NA	Not tested	Not tested	NA	NA	NA	3,4
W065	LTRI-264	JAN (9) 2019	pre-COVID-19	BAL	Negative for A B RSV	NA	NA	NA	NA	NA	Not tested	Not tested	NA	NA	NA	3,4
W066	LTRI-265	JAN (9) 2019	pre-COVID-19	NASOP	Negative for A B RSV	NA	NA	NA	NA	NA	Not tested	Not tested	NA	NA	NA	3,4
W067	LTRI-266	JAN (9) 2019	pre-COVID-19	NNP	Negative for A B RSV	NA	NA	NA	NA	NA	Not tested	Not tested	NA	NA	NA	3,4
W068	LTRI-267	JAN (9) 2019	pre-COVID-19	NASOP	Negative for A B RSV	NA	NA	NA	NA	NA	Not tested	Not tested	NA	NA	NA	3,4
W069	LTRI-268	JAN (9) 2019	pre-COVID-19	NASOP	Negative for A B RSV	NA	NA	NA	NA	NA	Not tested	Not tested	NA	NA	NA	3,4
W070	LTRI-269	JAN (9) 2019	pre-COVID-19	BAL	Negative for A B RSV	NA	NA	NA	NA	NA	Not tested	Not tested	NA	NA	NA	3,4
W071	LTRI-270	JAN (9) 2019	pre-COVID-19	NASOP	Negative for A B RSV	NA	NA	NA	NA	NA	Not tested	Not tested	NA	NA	NA	3,4
W072	LTRI-271	JAN (9) 2019	pre-COVID-19	BAL	Negative for A B RSV	NA	NA	NA	NA	NA	Not tested	Not tested	NA	NA	NA	3,4
W097	LTRI-272	JAN (9) 2019	pre-COVID-19	BAL	Negative for A B RSV	NA	NA	NA	NA	NA	Not tested	Not tested	NA	NA	NA	3,4
W098	LTRI-273	JAN (9) 2019	pre-COVID-19	BAL	Negative for A B RSV	NA	NA	NA	NA	NA	Not tested	Not tested	NA	NA	NA	3,4
W099	LTRI-274	JAN (9) 2019	pre-COVID-19	BAL	Negative for A B RSV	NA	NA	NA	NA	NA	Not tested	Not tested	NA	NA	NA	3,4
W100	LTRI-275	JAN (9) 2019	pre-COVID-19	NASOP	Negative for A B RSV	NA	NA	NA	NA	NA	Not tested	Not tested	NA	NA	NA	3,4
W101	LTRI-276	JAN (9) 2019	pre-COVID-19	BAL	PJP detected by PCR	NA	NA	NA	NA	NA	Not tested	Not tested	NA	NA	NA	3,4
W102	LTRI-277	JAN (9) 2019	pre-COVID-19	NASOP	Negative for A B RSV	NA	NA	NA	NA	NA	Not tested	Not tested	NA	NA	NA	3,4
W103	LTRI-278	JAN (7) 2019	pre-COVID-19	NASOP	Negative for A B RSV	NA	NA	NA	NA	NA	Not tested	Not tested	NA	NA	NA	3,4
W104	LTRI-279	JAN (7) 2019	pre-COVID-19	NASOP	Negative for A B RSV	NA	NA	NA	NA	NA	Not tested	Not tested	NA	NA	NA	3,4
W105	LTRI-280	JAN (7) 2019	pre-COVID-19	NASOP	Negative for A B RSV	NA	NA	NA	NA	NA	Not tested	Not tested	NA	NA	NA	3,4
W106	LTRI-281	JAN (7) 2019	pre-COVID-19	NASOP	Negative for A B RSV	NA	NA	NA	NA	NA	Not tested	Not tested	NA	NA	NA	3,4
W107	LTRI-282	JAN (7) 2019	pre-COVID-19	NASOP	Negative for A B RSV	NA	NA	NA	NA	NA	Not tested	Not tested	NA	NA	NA	3,4
W108	LTRI-283	JAN (7) 2019	pre-COVID-19	NASOP	Negative for A B RSV	NA	NA	NA	NA	NA	Not tested	Not tested	NA	NA	NA	3,4
W109	LTRI-284	JAN (7) 2019	pre-COVID-19	NASOP	Negative for A B RSV	NA	NA	NA	NA	NA	Not tested	Not tested	NA	NA	NA	3,4
W110	LTRI-285	JAN (7) 2019	pre-COVID-19	NASOP	Negative for A B RSV	NA	NA	NA	NA	NA	Not tested	Not tested	NA	NA	NA	3,4
W111	LTRI-286	JAN (7) 2019	pre-COVID-19	NASOP	Negative for A B RSV	NA	NA	NA	NA	NA	Not tested	Not tested	NA	NA	NA	3,4
W112	LTRI-287	JAN (7) 2019	pre-COVID-19	NASOP	Negative for A B RSV	NA	NA	NA	NA	NA	Not tested	Not tested	NA	NA	NA	3,4
W113	LTRI-288	JAN (7) 2019	pre-COVID-19	NASOP	Negative for A B RSV	NA	NA	NA	NA	NA	Not tested	Not tested	NA	NA	NA	3,4
W114	LTRI-289	JAN (7) 2019	pre-COVID-19	NASOP	Negative for A B RSV	NA	NA	NA	NA	NA	Not tested	Not tested	NA	NA	NA	3,4
W115	LTRI-290	JAN (7) 2019	pre-COVID-19	NASOP	Negative for A B RSV	NA	NA	NA	NA	NA	Not tested	Not tested	NA	NA	NA	3,4
W116	LTRI-291	JAN (7) 2019	pre-COVID-19	NASOP	Negative for A B RSV	NA	NA	NA	NA	NA	Not tested	Not tested	NA	NA	NA	3,4
W117	LTRI-292	JAN (7) 2019	pre-COVID-19	NASOP	Negative for A B RSV	NA	NA	NA	NA	NA	Not tested	Not tested	NA	NA	NA	3,4
W118	LTRI-293	JAN (7) 2019	pre-COVID-19	NASOP	Negative for A B RSV	NA	NA	NA	NA	NA	Not tested	Not tested	NA	NA	NA	3,4
W119	LTRI-294	JAN (7) 2019	pre-COVID-19	NASOP	Negative for A B RSV	NA	NA	NA	NA	NA	Not tested	Not tested	NA	NA	NA	3,4
W120	LTRI-295	JAN (7) 2019	pre-COVID-19	BAL	Negative for A B RSV	NA	NA	NA	NA	NA	Not tested	Not tested	NA	NA	NA	3,4
W121	LTRI-296	JAN (7) 2019	pre-COVID-19	NASOP	Negative for A B RSV	NA	NA	NA	NA	NA	Not tested	Not tested	NA	NA	NA	3,4
W122	LTRI-297	JAN (7) 2019	pre-COVID-19	NASOP	Negative for A B RSV	NA	NA	NA	NA	NA	Not tested	Not tested	NA	NA	NA	3,4
W123	LTRI-298	JAN (7) 2019	pre-COVID-19	BAL	Negative for A B RSV	NA	NA	NA	NA	NA	Not tested	Not tested	NA	NA	NA	3,4
W124	LTRI-299	JAN (7) 2019	pre-COVID-19	NASOP	Negative for A B RSV	NA	NA	NA	NA	NA	Not tested	Not tested	NA	NA	NA	3,4
W125	LTRI-300	JAN (7) 2019	pre-COVID-19	NASOP	Negative for A B RSV	NA	NA	NA	NA	NA	Not tested	Not tested	NA	NA	NA	3,4
W126	LTRI-301	JAN (7) 2019	pre-COVID-19	NASOP	Negative for A B RSV	NA	NA	NA	NA	NA	Not tested	Not tested	NA	NA	NA	3,4
W127	LTRI-302	JAN (7) 2019	pre-COVID-19	NASOP	Negative for A B RSV	NA	NA	NA	NA	NA	Not tested	Not tested	NA	NA	NA	3,4
W128	LTRI-303	JAN (7) 2019	pre-COVID-19	NASOP	Negative for A B RSV	NA	NA	NA	NA	NA	Not tested	Not tested	NA	NA	NA	3,4
W129	LTRI-304	JAN (7) 2019	pre-COVID-19	BAL	Negative for A B RSV	NA	NA	NA	NA	NA	Not tested	Not tested	NA	NA	NA	3,4
W130	LTRI-305	JAN (7) 2019	pre-COVID-19	NASOP	Negative for A B RSV	NA	NA	NA	NA	NA	Not tested	Not tested	NA	NA	NA	3,4
W131	LTRI-306	JAN (7) 2019	pre-COVID-19	NASOP	Negative for A B RSV	NA	NA	NA	NA	NA	Not tested	Not tested	NA	NA	NA	3,4
W132	LTRI-307	JAN (7) 2019	pre-COVID-19	NASOP	Negative for A B RSV	NA	NA	NA	NA	NA	Not tested	Not tested	NA	NA	NA	3,4
W133	LTRI-308	JAN (7) 2019	pre-COVID-19	NASOP	Negative for A B RSV	NA	NA	NA	NA	NA	Not tested	Not tested	NA	NA	NA	3,4
W134	LTRI-309	JAN (7) 2019	pre-COVID-19	NASOP	Negative for A B RSV	NA	NA	NA	NA	NA	Not tested	Not tested	NA	NA	NA	3,4
W135	LTRI-310	JAN (7) 2019	pre-COVID-19	NASOP	Negative for A B RSV	NA	NA	NA	NA	NA	Not tested	Not tested	NA	NA	NA	3,4
W136	LTRI-311	JAN (7) 2019	pre-COVID-19	NASOP	Negative for A B RSV	NA	NA	NA	NA	NA	Not tested	Not tested	NA	NA	NA	3,4
W137	LTRI-312	JAN (7) 2019	pre-COVID-19	NASOP	Negative for A B RSV	NA	NA	NA	NA	NA	Not tested	Not tested	NA	NA	NA	3,4
W138	LTRI-313	JAN (7) 2019	pre-COVID-19	NASOP	Negative for A B RSV	NA	NA	NA	NA	NA	Not tested	Not tested	NA	NA	NA	3,4
W139	LTRI-314	JAN (7) 2019	pre-COVID-19	BAL	Negative for A B RSV	NA	NA	NA	NA	NA	Not tested	Not tested	NA	NA	NA	3,4
W140	LTRI-315	JAN (7) 2019	pre-COVID-19	NASOP	Negative for A B RSV	NA	NA	NA	NA	NA	Not tested	Not tested	NA	NA	NA	3,4
W141	LTRI-316	JAN (7) 2019	pre-COVID-19	NASOP	Negative for A B RSV	NA	NA	NA	NA	NA	Not tested	Not tested	NA	NA	NA	3,4
W142	LTRI-317	JAN (7) 2019	pre-COVID-19	NASOP	Negative for A B RSV	NA	NA	NA	NA	NA	Not tested	Not tested	NA	NA	NA	3,4
W143	LTRI-318	JAN (7) 2019	pre-COVID-19	NASOP	Negative for A B RSV	NA	NA	NA	NA	NA	Not tested	Not tested	NA	NA	NA	3,4
W144	LTRI-319	JAN (7) 2019	pre-COVID-19	NASOP	Negative for A B RSV	NA	NA	NA	NA	NA	Not tested	Not tested	NA	NA	NA	3,4
W145	LTRI-320	JAN (7) 2019	pre-COVID-19	NASOP	Negative for A B RSV	NA	NA	NA	NA	NA	Not tested	Not tested	NA	NA	NA	3,4
W146	LTRI-321	JAN (7) 2019	pre-COVID-19	NASOP	Negative for A B RSV	NA	NA	NA	NA	NA	Not tested	Not tested	NA	NA	NA	3,4
W147	LTRI-322	JAN (7) 2019	pre-COVID-19	BAL	Negative for A B RSV	NA	NA	NA	NA	NA	Not tested	Not tested	NA	NA	NA	3,4
W148	LTRI-323	JAN (7) 2019	pre-COVID-19	NASOP	Negative for A B RSV	NA	NA	NA	NA	NA	Not tested	Not tested	NA	NA	NA	3,4
W149	LTRI-324	JAN (7) 2019	pre-COVID-19	NASOP	Negative for A B RSV	NA	NA	NA	NA	NA	Not tested	Not tested	NA	NA	NA	3,4
W150	LTRI-325	JAN (7) 2019	pre-COVID-19	BAL	Negative for A B RSV	NA	NA	NA	NA	NA	Not tested	Not tested	NA	NA	NA	3,4
W151	LTRI-326	JAN (7) 2019	pre-COVID-19	NASOP	Negative for A B RSV	NA	NA	NA	NA	NA	Not tested	Not tested	NA	NA	NA	3,4
W152	LTRI-327	JAN (7) 2019	pre-COVID-19	NASOP	Negative for A B RSV	NA	NA	NA	NA	NA	Not tested	Not tested	NA	NA	NA	3,4
W153	LTRI-328	JAN (7) 2019	pre-COVID-19	BAL	Negative for A B RSV	NA	NA	NA	NA	NA	Not tested	Not tested	NA	NA	NA	3,4
W154	LTRI-329	JAN (7) 2019	pre-COVID-19	BAL	Negative for A B RSV	NA	NA	NA	NA	NA	Not tested	Not tested	NA	NA	NA	3,4
W155	LTRI-330	JAN (7) 2019	pre-COVID-19	NASOP	Negative for A B RSV	NA	NA	NA	NA	NA	Not tested	Not tested	NA	NA	NA	3,4
W156	LTRI-331	JAN (7) 2019	pre-COVID-19	NASOP	Negative for A B RSV	NA	NA	NA	NA	NA	Not tested	Not tested	NA	NA	NA	3,4
W157	LTRI-332	JAN (7) 2019	pre-COVID-19	NASOP	Negative for A B RSV	NA	NA	NA	NA	NA	Not tested	Not tested	NA	NA	NA	3,4
W158	LTRI-333	JAN (7) 2019	pre-COVID-19	NASOP	Negative for A B RSV	NA	NA	NA	NA	NA	Not tested	Not tested	NA	NA	NA	3,4
W159	LTRI-334	JAN (7) 2019	pre-COVID-19	NASOP	Negative for A B RSV	NA	NA	NA	NA	NA	Not tested	Not tested	NA	NA	NA	3,4
W160	LTRI-335	JAN (7) 2019	pre-COVID-19	NASOP	Negative for A B RSV	NA	NA	NA	NA	NA	Not tested	Not tested	NA	NA	NA	3,4
W161	LTRI-336	JAN (7) 2019	pre-COVID-19	NASOP	Negative for A B RSV	NA	NA	NA	NA	NA	Not tested	Not tested	NA	NA	NA	3,4
W162	LTRI-337	JAN (7) 2019	pre-COVID-19	NASOP	Negative for A B RSV	NA	NA	NA	NA	NA	Not tested	Not tested	NA	NA	NA	3,4
W163	LTRI-338	JAN (7) 2019	pre-COVID-19	NASOP	Negative for A B RSV	NA	NA	NA	NA	NA	Not tested	Not tested	NA	NA	NA	3,4
W164	LTRI-339	JAN (7) 2019	pre-COVID-19	NASOP	Negative for A B RSV	NA	NA	NA	NA	NA	Not tested	Not tested	NA	NA	NA	3,4
W165	LTRI-340	JAN (7) 2019	pre-COVID-19	NASOP	Negative for A B RSV	NA	NA	NA	NA	NA	Not tested	Not tested	NA	NA	NA	3,4
W166	LTRI-341	JAN (7) 2019	pre-COVID-19	NASOP	Negative for A B RSV	NA	NA	NA	NA	NA	Not tested	Not tested	NA	NA	NA	3,4
W167	LTRI-342	JAN (7) 2019	pre-COVID-19	NASOP	Negative for A B RSV	NA	NA	NA	NA	NA	Not tested	Not tested	NA	NA	NA	3,4
W168	LTRI-343	JAN (7) 2019	pre-COVID-19	BAL	Negative for A B RSV	NA	NA	NA	NA	NA	Not tested	Not tested	NA	NA	NA	3,4
W193	LTRI-344	JAN (7) 2019	pre-COVID-19	NASOP	Negative for A B RSV	NA	NA	NA	NA	NA	Not tested	Not tested	NA	NA	NA	3,4
W194	LTRI-345	JAN (7) 2019	pre-COVID-19	NASOP	Negative for A B RSV	NA	NA	NA	NA	NA	Not tested	Not tested	NA	NA	NA	3,4
W195	LTRI-346	JAN (7) 2019	pre-COVID-19	NASOP	Negative for A B RSV	NA	NA	NA	NA	NA	Not tested	Not tested	NA	NA	NA	3,4
W196	LTRI-347	JAN (7) 2019	pre-COVID-19	NASOP	Negative for A B RSV	NA	NA	NA	NA	NA	Not tested	Not tested	NA	NA	NA	3,4
W197	LTRI-348	JAN (7) 2019	pre-COVID-19	NASOP	Negative for A B RSV	NA	NA	NA	NA	NA	Not tested	Not tested	NA	NA	NA	3,4
W198	LTRI-349	JAN (7) 2019	pre-COVID-19	NASOP	Negative for A B RSV	NA	NA	NA	NA	NA	Not tested	Not tested	NA	NA	NA	3,4
W199	LTRI-350	JAN (7) 2019	pre-COVID-19	NASOP	Negative for A B RSV	NA	NA	NA	NA	NA	Not tested	Not tested	NA	NA	NA	3,4
W200	LTRI-351	JAN (7) 2019	pre-COVID-19	NASOP	Negative for A B RSV	NA	NA	NA	NA	NA	Not tested	Not tested	NA	NA	NA	3,4
W201	LTRI-352	JAN (7) 2019	pre-COVID-19	NASOP	Negative for A B RSV	NA	NA	NA	NA	NA	Not tested	Not tested	NA	NA	NA	3,4
W202	LTRI-353	JAN (7) 2019	pre-COVID-19	BAL	Negative for A B RSV	NA	NA	NA	NA	NA	Not tested	Not tested	NA	NA	NA	3,4
W203	LTRI-354	JAN (7) 2019	pre-COVID-19	NASOP	Negative for A B RSV	NA	NA	NA	NA	NA	Not tested	Not tested	NA	NA	NA	3,4
W204	LTRI-355	JAN (7) 2019	pre-COVID-19	NASOP	Negative for A B RSV	NA	NA	NA	NA	NA	Not tested	Not tested	NA	NA	NA	3,4
W205	LTRI-356	JAN (7) 2019	pre-COVID-19	NASOP	Negative for A B RSV	NA	NA	NA	NA	NA	Not tested	Not tested	NA	NA	NA	3,4
W206	LTRI-357	JAN (7) 2019	pre-COVID-19	NASOP	Negative for A B RSV	NA	NA	NA	NA	NA	Not tested	Not tested	NA	NA	NA	3,4
W207	LTRI-358	JAN (7) 2019	pre-COVID-19	NASOP	Negative for A B RSV	NA	NA	NA	NA	NA	Not tested	Not tested	NA	NA	NA	3,4
W208	LTRI-359	JAN (7) 2019	pre-COVID-19	BAL	Negative for A B RSV	NA	NA	NA	NA	NA	Not tested	Not tested	NA	NA	NA	3,4
W209	LTRI-360	JAN (7) 2019	pre-COVID-19	NASOP	Negative for A B RSV	NA	NA	NA	NA	NA	Not tested	Not tested	NA	NA	NA	3,4
W210	LTRI-361	JAN (7) 2019	pre-COVID-19	NASOP	Negative for A B RSV	NA	NA	NA	NA	NA	Not tested	Not tested	NA	NA	NA	3,4
W211	LTRI-362	JAN (7) 2019	pre-COVID-19	NASOP	Negative for A B RSV	NA	NA	NA	NA	NA	Not tested	Not tested	NA	NA	NA	3,4
W212	LTRI-363	JAN (7) 2019	pre-COVID-19	NASOP	Negative for A B RSV	NA	NA	NA	NA	NA	Not tested	Not tested	NA	NA	NA	3,4
W213	LTRI-364	JAN (7) 2019	pre-COVID-19	NASOP	Negative for A B RSV	NA	NA	NA	NA	NA	Not tested	Not tested	NA	NA	NA	3,4
W214	LTRI-365	JAN (7) 2019	pre-COVID-19	NASOP	Negative for A B RSV	NA	NA	NA	NA	NA	Not tested	Not tested	NA	NA	NA	3,4
W215	LTRI-366	JAN (7) 2019	pre-COVID-19	NASOP	Negative for A B RSV	NA	NA	NA	NA	NA	Not tested	Not tested	NA	NA	NA	3,4
W216	LTRI-367	JAN (7) 2019	pre-COVID-19	NASOP	Negative for A B RSV	NA	NA	NA	NA	NA	Not tested	Not tested	NA	NA	NA	3,4
W217	LTRI-368	JAN (7) 2019	pre-COVID-19	NASOP	Negative for A B RSV	NA	NA	NA	NA	NA	Not tested	Not tested	NA	NA	NA	3,4
W218	LTRI-369	JAN (7) 2019	pre-COVID-19	NASOP	Negative for A B RSV	NA	NA	NA	NA	NA	Not tested	Not tested	NA	NA	NA	3,4
W219	LTRI-370	JAN (7) 2019	pre-COVID-19	NASOP	Negative for A B RSV	NA	NA	NA	NA	NA	Not tested	Not tested	NA	NA	NA	3,4
W220	LTRI-371	JAN (7) 2019	pre-COVID-19	NASOP	Negative for A B RSV	NA	NA	NA	NA	NA	Not tested	Not tested	NA	NA	NA	3,4
W221	LTRI-372	JAN (7) 2019	pre-COVID-19	NASOP	Negative for A B RSV	NA	NA	NA	NA	NA	Not tested	Not tested	NA	NA	NA	3,4
W222	LTRI-373	JAN (7) 2019	pre-COVID-19	NASOP	Negative for A B RSV	NA	NA	NA	NA	NA	Not tested	Not tested	NA	NA	NA	3,4
W223	LTRI-374	JAN (7) 2019	pre-COVID-19	NASOP	Negative for A B RSV	NA	NA	NA	NA	NA	Not tested	Not tested	NA	NA	NA	3,4
W224	LTRI-375	JAN (7) 2019	pre-COVID-19	NASOP	Negative for A B RSV	NA	NA	NA	NA	NA	Not tested	Not tested	NA	NA	NA	3,4
W225	LTRI-376	JAN (7) 2019	pre-COVID-19	NASOP	Negative for A B RSV	NA	NA	NA	NA	NA	Not tested	Not tested	NA	NA	NA	3,4
W226	LTRI-377	JAN (7) 2019	pre-COVID-19	NASOP	Negative for A B RSV	NA	NA	NA	NA	NA	Not tested	Not tested	NA	NA	NA	3,4
W227	LTRI-378	JAN (7) 2019	pre-COVID-19	NASOP	Negative for A B RSV	NA	NA	NA	NA	NA	Not tested	Not tested	NA	NA	NA	3,4
W228	LTRI-379	JAN (7) 2019	pre-COVID-19	NASOP	Negative for A B RSV	NA	NA	NA	NA	NA	Not tested	Not tested	NA	NA	NA	3,4
W229	LTRI-380	JAN (7) 2019	pre-COVID-19	NASOP	Negative for A B RSV	NA	NA	NA	NA	NA	Not tested	Not tested	NA	NA	NA	3,4
W230	LTRI-381	JAN (7) 2019	pre-COVID-19	NASOP	Negative for A B RSV	NA	NA	NA	NA	NA	Not tested	Not tested	NA	NA	NA	3,4
W231	LTRI-382	JAN (7) 2019	pre-COVID-19	NASOP	Negative for A B RSV	NA	NA	NA	NA	NA	Not tested	Not tested	NA	NA	NA	3,4
W232	LTRI-383	JAN (7) 2019	pre-COVID-19	NASOP	Negative for A B RSV	NA	NA	NA	NA	NA	Not tested	Not tested	NA	NA	NA	3,4
W233	LTRI-384	JAN (7) 2019	pre-COVID-19	NASOP	Negative for A B RSV	NA	NA	NA	NA	NA	Not tested	Not tested	NA	NA	NA	3,4
W234	LTRI-385	JAN (7) 2019	pre-COVID-19	NASOP	Negative for A B RSV	NA	NA	NA	NA	NA	Not tested	Not tested	NA	NA	NA	3,4
W235	LTRI-386	JAN (7) 2019	pre-COVID-19	NASOP	Negative for A B RSV	NA	NA	NA	NA	NA	Not tested	Not tested	NA	NA	NA	3,4
W236	LTRI-387	JAN (7) 2019	pre-COVID-19	NASOP	Negative for A B RSV	NA	NA	NA	NA	NA	Not tested	Not tested	NA	NA	NA	3,4
W237	LTRI-388	JAN (7) 2019	pre-COVID-19	NASOP	Negative for A B RSV	NA	NA	NA	NA	NA	Not tested	Not tested	NA	NA	NA	3,4
W238	LTRI-389	JAN (7) 2019	pre-COVID-19	NASOP	Negative for A B RSV	NA	NA	NA	NA	NA	Not tested	Not tested	NA	NA	NA	3,4
W239	LTRI-390	JAN (7) 2019	pre-COVID-19	NASOP	Negative for A B RSV	NA	NA	NA	NA	NA	Not tested	Not tested	NA	NA	NA	3,4
W240	LTRI-391	JAN (7) 2019	pre-COVID-19	NASOP	Negative for A B RSV	NA	NA	NA	NA	NA	Not tested	Not tested	NA	NA	NA	3,4
W241	LTRI-392	NOV (29) 2019	pre-COVID-19	NASOP	Negative for A B RSV	NA	NA	NA	NA	NA	Not tested	Not tested	NA	NA	NA	3,4
W242	LTRI-393	NOV (29) 2019	pre-COVID-19	BAL	Negative for A B RSV	NA	NA	NA	NA	NA	Not tested	Not tested	NA	NA	NA	3,4
W243	LTRI-394	NOV (29) 2019	pre-COVID-19	BAL	Negative for A B RSV	NA	NA	NA	NA	NA	Not tested	Not tested	NA	NA	NA	3,4
W244	LTRI-395	NOV (29) 2019	pre-COVID-19	BAL	Negative for A B RSV	NA	NA	NA	NA	NA	Not tested	Not tested	NA	NA	NA	3,4
W245	LTRI-396	NOV (29) 2019	pre-COVID-19	BAL	Negative for A B RSV	NA	NA	NA	NA	NA	Not tested	Not tested	NA	NA	NA	3,4
W246	LTRI-397	NOV (29) 2019	pre-COVID-19	BAL	Negative for A B RSV	NA	NA	NA	NA	NA	Not tested	Not tested	NA	NA	NA	3,4
W247	LTRI-398	NOV (29) 2019	pre-COVID-19	BAL	Negative for A B RSV	NA	NA	NA	NA	NA	Not tested	Not tested	NA	NA	NA	3,4
W248	LTRI-399	NOV (29) 2019	pre-COVID-19	BAL	Negative for A B RSV	NA	NA	NA	NA	NA	Not tested	Not tested	NA	NA	NA	3,4
W249	LTRI-400	NOV (29) 2019	pre-COVID-19	BAL	Negative for A B RSV	NA	NA	NA	NA	NA	Not tested	Not tested	NA	NA	NA	3,4
W250	LTRI-401	NOV (29) 2019	pre-COVID-19	BAL	Negative for A B RSV	NA	NA	NA	NA	NA	Not tested	Not tested	NA	NA	NA	3,4
W251	LTRI-402	NOV (29) 2019	pre-COVID-19	BAL	Negative for A B RSV	NA	NA	NA	NA	NA	Not tested	Not tested	NA	NA	NA	3,4
W252	LTRI-403	NOV (29) 2019	pre-COVID-19	BAL	Influenza B virus	NA	NA	NA	NA	NA	Not tested	Not tested	NA	NA	NA	3,4
W253	LTRI-404	NOV (29) 2019	pre-COVID-19	BAL	Negative for A B RSV	NA	NA	NA	NA	NA	Not tested	Not tested	NA	NA	NA	3,4
W254	LTRI-405	NOV (29) 2019	pre-COVID-19	BAL	Negative for A B RSV	NA	NA	NA	NA	NA	Not tested	Not tested	NA	NA	NA	3,4
W255	LTRI-406	NOV (29) 2019	pre-COVID-19	BAL	Negative for A B RSV	NA	NA	NA	NA	NA	Not tested	Not tested	NA	NA	NA	3,4
W256	LTRI-407	NOV (29) 2019	pre-COVID-19	BAL	Negative for A B RSV	NA	NA	NA	NA	NA	Not tested	Not tested	NA	NA	NA	3,4
W257	LTRI-408	NOV (29) 2019	pre-COVID-19	NASOP	Negative for A B RSV	NA	NA	NA	NA	NA	Not tested	Not tested	NA	NA	NA	3,4
W258	LTRI-409	NOV (29) 2019	pre-COVID-19	BAL	Negative for A B RSV	NA	NA	NA	NA	NA	Not tested	Not tested	NA	NA	NA	3,4
W259	LTRI-410	NOV (29) 2019	pre-COVID-19	BAL	Negative for A B RSV	NA	NA	NA	NA	NA	Not tested	Not tested	NA	NA	NA	3,4
W260	LTRI-411	NOV (29) 2019	pre-COVID-19	BAL	Negative for A B RSV	NA	NA	NA	NA	NA	Not tested	Not tested	NA	NA	NA	3,4
W261	LTRI-412	NOV (29) 2019	pre-COVID-19	BAL	Negative for A B RSV	NA	NA	NA	NA	NA	Not tested	Not tested	NA	NA	NA	3,4
W262	LTRI-413	NOV (29) 2019	pre-COVID-19	NASOP	Respiratory syncytial virus	NA	NA	NA	NA	NA	Not tested	Not tested	NA	NA	NA	3,4
W263	LTRI-414	NOV (29) 2019	pre-COVID-19	BAL	Negative for A B RSV	NA	NA	NA	NA	NA	Not tested	Not tested	NA	NA	NA	3,4
W264	LTRI-415	NOV (29) 2019	pre-COVID-19	BAL	Negative for A B RSV	NA	NA	NA	NA	NA	Not tested	Not tested	NA	NA	NA	3,4
W289	LTRI-416	NOV (29) 2019	pre-COVID-19	BAL	Negative for A B RSV	NA	NA	NA	NA	NA	Not tested	Not tested	NA	NA	NA	3,4
W290	LTRI-417	NOV (29) 2019	pre-COVID-19	NASOP	Negative for A B RSV	NA	NA	NA	NA	NA	Not tested	Not tested	NA	NA	NA	3,4
W291	LTRI-418	NOV (29) 2019	pre-COVID-19	NASOP	Respiratory syncytial virus	NA	NA	NA	NA	NA	Not tested	Not tested	NA	NA	NA	3,4
W292	LTRI-419	NOV (29) 2019	pre-COVID-19	BAL	Negative for A B RSV	NA	NA	NA	NA	NA	Not tested	Not tested	NA	NA	NA	3,4
W293	LTRI-420	NOV (29) 2019	pre-COVID-19	BAL	Negative for A B RSV	NA	NA	NA	NA	NA	Not tested	Not tested	NA	NA	NA	3,4
W294	LTRI-421	NOV (29) 2019	pre-COVID-19	BAL	Negative for A B RSV	NA	NA	NA	NA	NA	Not tested	Not tested	NA	NA	NA	3,4
W295	LTRI-422	NOV (29) 2019	pre-COVID-19	BAL	Negative for A B RSV	NA	NA	NA	NA	NA	Not tested	Not tested	NA	NA	NA	3,4
W296	LTRI-423	NOV (29) 2019	pre-COVID-19	BALCF	Negative for A B RSV	NA	NA	NA	NA	NA	Not tested	Not tested	NA	NA	NA	3,4
W297	LTRI-424	NOV (29) 2019	pre-COVID-19	BAL	Negative for A B RSV	NA	NA	NA	NA	NA	Not tested	Not tested	NA	NA	NA	3,4
W298	LTRI-425	NOV (29) 2019	pre-COVID-19	NASOP	Negative for A B RSV	NA	NA	NA	NA	NA	Not tested	Not tested	NA	NA	NA	3,4
W299	LTRI-426	NOV (29) 2019	pre-COVID-19	BAL	Negative for A B RSV	NA	NA	NA	NA	NA	Not tested	Not tested	NA	NA	NA	3,4
W300	LTRI-427	NOV (29) 2019	pre-COVID-19	BAL	Negative for A B RSV	NA	NA	NA	NA	NA	Not tested	Not tested	NA	NA	NA	3,4
W301	LTRI-428	NOV (29) 2019	pre-COVID-19	BAL	Negative for A B RSV	NA	NA	NA	NA	NA	Not tested	Not tested	NA	NA	NA	3,4
W302	LTRI-429	NOV (29) 2019	pre-COVID-19	BAL	Negative for A B RSV	NA	NA	NA	NA	NA	Not tested	Not tested	NA	NA	NA	3,4
W303	LTRI-430	NOV (29) 2019	pre-COVID-19	BAL	Negative for A B RSV	NA	NA	NA	NA	NA	Not tested	Not tested	NA	NA	NA	3,4
W304	LTRI-431	NOV (29) 2019	pre-COVID-19	NASOP	Negative for A B RSV	NA	NA	NA	NA	NA	Not tested	Not tested	NA	NA	NA	3,4
W305	LTRI-432	NOV (29) 2019	pre-COVID-19	BAL	Negative for A B RSV	NA	NA	NA	NA	NA	Not tested	Not tested	NA	NA	NA	3,4
W306	LTRI-433	NOV (29) 2019	pre-COVID-19	NASOP	Respiratory syncytial virus	NA	NA	NA	NA	NA	Not tested	Not tested	NA	NA	NA	3,4
W307	LTRI-434	NOV (29) 2019	pre-COVID-19	NASOP	Negative for A B RSV	NA	NA	NA	NA	NA	Not tested	Not tested	NA	NA	NA	3,4
W308	LTRI-435	NOV (29) 2019	pre-COVID-19	NASOP	Negative for A B RSV	NA	NA	NA	NA	NA	Not tested	Not tested	NA	NA	NA	3,4
W309	LTRI-436	NOV (29) 2019	pre-COVID-19	BAL	Negative for A B RSV	NA	NA	NA	NA	NA	Not tested	Not tested	NA	NA	NA	3,4
W310	LTRI-437	NOV (29) 2019	pre-COVID-19	BAL	Negative for A B RSV	NA	NA	NA	NA	NA	Not tested	Not tested	NA	NA	NA	3,4
W311	LTRI-438	NOV (29) 2019	pre-COVID-19	BMSH	Negative for A B RSV	NA	NA	NA	NA	NA	Not tested	Not tested	NA	NA	NA	3,4
W312	LTRI-439	NOV (29) 2019	pre-COVID-19	BAL	Negative for A B RSV	NA	NA	NA	NA	NA	Not tested	Not tested	NA	NA	NA	3,4
W313	LTRI-440	NOV (29) 2019	pre-COVID-19	BAL	Negative for A B RSV	NA	NA	NA	NA	NA	Not tested	Not tested	NA	NA	NA	3,4
W314	LTRI-441	NOV (29) 2019	pre-COVID-19	BAL	Negative for A B RSV	NA	NA	NA	NA	NA	Not tested	Not tested	NA	NA	NA	3,4
W315	LTRI-442	NOV (29) 2019	pre-COVID-19	BAL	Negative for A B RSV	NA	NA	NA	NA	NA	Not tested	Not tested	NA	NA	NA	3,4
W316	LTRI-443	NOV (29) 2019	pre-COVID-19	BAL	Negative for A B RSV	NA	NA	NA	NA	NA	Not tested	Not tested	NA	NA	NA	3,4
W317	LTRI-444	NOV (29) 2019	pre-COVID-19	BAL	Negative for A B RSV	NA	NA	NA	NA	NA	Not tested	Not tested	NA	NA	NA	3,4
W318	LTRI-445	NOV (29) 2019	pre-COVID-19	BAL	Negative for A B RSV	NA	NA	NA	NA	NA	Not tested	Not tested	NA	NA	NA	3,4
W319	LTRI-446	NOV (29) 2019	pre-COVID-19	BAL	Negative for A B RSV	NA	NA	NA	NA	NA	Not tested	Not tested	NA	NA	NA	3,4
W320	LTRI-447	NOV (29) 2019	pre-COVID-19	NASOP	Negative for A B RSV	NA	NA	NA	NA	NA	Not tested	Not tested	NA	NA	NA	3,4
W321	LTRI-448	NOV (29) 2019	pre-COVID-19	BAL	Negative for A B RSV	NA	NA	NA	NA	NA	Not tested	Not tested	NA	NA	NA	3,4
W322	LTRI-449	NOV (29) 2019	pre-COVID-19	NASOP	Negative for A B RSV	NA	NA	NA	NA	NA	Not tested	Not tested	NA	NA	NA	3,4
W323	LTRI-450	NOV (29) 2019	pre-COVID-19	BAL	Negative for A B RSV	NA	NA	NA	NA	NA	Not tested	Not tested	NA	NA	NA	3,4
W324	LTRI-451	NOV (29) 2019	pre-COVID-19	NASOP	Negative for A B RSV	NA	NA	NA	NA	NA	Not tested	Not tested	NA	NA	NA	3,4
W325	LTRI-452	NOV (29) 2019	pre-COVID-19	BAL	Negative for A B RSV	NA	NA	NA	NA	NA	Not tested	Not tested	NA	NA	NA	3,4
W326	LTRI-453	NOV (29) 2019	pre-COVID-19	BAL	Negative for A B RSV	NA	NA	NA	NA	NA	Not tested	Not tested	NA	NA	NA	3,4
W327	LTRI-454	NOV (29) 2019	pre-COVID-19	BAL	Negative for A B RSV	NA	NA	NA	NA	NA	Not tested	Not tested	NA	NA	NA	3,4
W328	LTRI-455	NOV (29) 2019	pre-COVID-19	BAL	Negative for A B RSV	NA	NA	NA	NA	NA	Not tested	Not tested	NA	NA	NA	3,4
W329	LTRI-456	NOV (29) 2019	pre-COVID-19	NASOP	Negative for A B RSV	NA	NA	NA	NA	NA	Not tested	Not tested	NA	NA	NA	3,4
W330	LTRI-457	NOV (29) 2019	pre-COVID-19	BAL	Negative for A B RSV	NA	NA	NA	NA	NA	Not tested	Not tested	NA	NA	NA	3,4
W331	LTRI-458	NOV (29) 2019	pre-COVID-19	BAL	Negative for A B RSV	NA	NA	NA	NA	NA	Not tested	Not tested	NA	NA	NA	3,4
W332	LTRI-459	NOV (29) 2019	pre-COVID-19	BAL	Negative for A B RSV	NA	NA	NA	NA	NA	Not tested	Not tested	NA	NA	NA	3,4
W333	LTRI-460	NOV (29) 2019	pre-COVID-19	BAL	Negative for A B RSV	NA	NA	NA	NA	NA	Not tested	Not tested	NA	NA	NA	3,4
W334	LTRI-461	NOV (29) 2019	pre-COVID-19	BAL	Negative for A B RSV	NA	NA	NA	NA	NA	Not tested	Not tested	NA	NA	NA	3,4
W335	LTRI-462	NOV (29) 2019	pre-COVID-19	BAL	Negative for A B RSV	NA	NA	NA	NA	NA	Not tested	Not tested	NA	NA	NA	3,4
W336	LTRI-463	NOV (29) 2019	pre-COVID-19	BAL	Negative for A B RSV	NA	NA	NA	NA	NA	Not tested	Not tested	NA	NA	NA	3,4
W337	LTRI-464	NOV (29) 2019	pre-COVID-19	BAL	Negative for A B RSV	NA	NA	NA	NA	NA	Not tested	Not tested	NA	NA	NA	3,4
W338	LTRI-465	DEC (6) 2019	pre-COVID-19	BAL	Negative for A B RSV	NA	NA	NA	NA	NA	Not tested	Not tested	NA	NA	NA	3,4
W339	LTRI-466	DEC (6) 2019	pre-COVID-19	BAL	Negative for A B RSV	NA	NA	NA	NA	NA	Not tested	Not tested	NA	NA	NA	3,4
W340	LTRI-467	DEC (6) 2019	pre-COVID-19	BAL	Negative for A B RSV	NA	NA	NA	NA	NA	Not tested	Not tested	NA	NA	NA	3,4
W341	LTRI-468	DEC (6) 2019	pre-COVID-19	NASOP	Negative for A B RSV	NA	NA	NA	NA	NA	Not tested	Not tested	NA	NA	NA	3,4
W342	LTRI-469	DEC (6) 2019	pre-COVID-19	NASOP	Negative for A B RSV	NA	NA	NA	NA	NA	Not tested	Not tested	NA	NA	NA	3,4
W343	LTRI-470	DEC (6) 2019	pre-COVID-19	NASOP	Negative for A B RSV	NA	NA	NA	NA	NA	Not tested	Not tested	NA	NA	NA	3,4
W344	LTRI-471	DEC (6) 2019	pre-COVID-19	NASOP	Negative for A B RSV	NA	NA	NA	NA	NA	Not tested	Not tested	NA	NA	NA	3,4
W345	LTRI-472	DEC (6) 2019	pre-COVID-19	NASOP	Negative for A B RSV	NA	NA	NA	NA	NA	Not tested	Not tested	NA	NA	NA	3,4
W346	LTRI-473	DEC (6) 2019	pre-COVID-19	NASOP	Negative for A B RSV	NA	NA	NA	NA	NA	Not tested	Not tested	NA	NA	NA	3,4
W347	LTRI-474	DEC (6) 2019	pre-COVID-19	NASOP	Negative for A B RSV	NA	NA	NA	NA	NA	Not tested	Not tested	NA	NA	NA	3,4
W348	LTRI-475	DEC (6) 2019	pre-COVID-19	NASOP	Negative for A B RSV	NA	NA	NA	NA	NA	Not tested	Not tested	NA	NA	NA	3,4
W349	LTRI-476	DEC (6) 2019	pre-COVID-19	NNP	Negative for A B RSV	NA	NA	NA	NA	NA	Not tested	Not tested	NA	NA	NA	3,4
W350	LTRI-477	DEC (6) 2019	pre-COVID-19	NASOP	Negative for A B RSV	NA	NA	NA	NA	NA	Not tested	Not tested	NA	NA	NA	3,4
W351	LTRI-478	DEC (6) 2019	pre-COVID-19	BAL	Negative for A B RSV	NA	NA	NA	NA	NA	Not tested	Not tested	NA	NA	NA	3,4
W352	LTRI-479	DEC (6) 2019	pre-COVID-19	BAL	Negative for A B RSV	NA	NA	NA	NA	NA	Not tested	Not tested	NA	NA	NA	3,4
W353	LTRI-480	DEC (6) 2019	pre-COVID-19	BAL	Negative for A B RSV	NA	NA	NA	NA	NA	Not tested	Not tested	NA	NA	NA	3,4
W354	LTRI-481	DEC (6) 2019	pre-COVID-19	BAL	Negative for A B RSV	NA	NA	NA	NA	NA	Not tested	Not tested	NA	NA	NA	3,4
W355	LTRI-482	DEC (6) 2019	pre-COVID-19	NASOP	Negative for A B RSV	NA	NA	NA	NA	NA	Not tested	Not tested	NA	NA	NA	3,4
W356	LTRI-483	DEC (6) 2019	pre-COVID-19	BAL	Negative for A B RSV	NA	NA	NA	NA	NA	Not tested	Not tested	NA	NA	NA	3,4
W357	LTRI-484	DEC (6) 2019	pre-COVID-19	BAL	Negative for A B RSV	NA	NA	NA	NA	NA	Not tested	Not tested	NA	NA	NA	3,4
W358	LTRI-485	DEC (6) 2019	pre-COVID-19	BAL	Negative for A B RSV	NA	NA	NA	NA	NA	Not tested	Not tested	NA	NA	NA	3,4
W359	LTRI-486	DEC (6) 2019	pre-COVID-19	BAL	Negative for A B RSV	NA	NA	NA	NA	NA	Not tested	Not tested	NA	NA	NA	3,4
W360	LTRI-487	DEC (6) 2019	pre-COVID-19	BAL	Respiratory syncytial virus	NA	NA	NA	NA	NA	Not tested	Not tested	NA	NA	NA	3,4
W385	LTRI-776	May (12) 2020	post-COVID-19	NASOP	COVID-19 postive (not tested by 'Seegene assay')				22.53	21.91	Positive	Positive	62627.8	53264.9	Yes	3,4
W386	LTRI-777	May (12) 2020	post-COVID-19	NASOP	COVID-19 postive	22.23	24.12	22.92	25.72	21.85	Positive	Positive	7684.46	6535.62	Yes	3,4
W387	LTRI-778	May (12) 2020	post-COVID-19	NASOP	COVID-19 postive	26.91	28.27	29.85	30.51	26.1	Positive	Positive	329.81	280.503	Yes	3,4
W388	LTRI-779	May (12) 2020	post-COVID-19	NASOP	COVID-19 postive	21.22	23.07	23.74	24.03	24.35	Positive	Positive	23234.5	19760.9	Yes	3,4
W389	LTRI-780	May (12) 2020	post-COVID-19	NASOP	COVID-19 postive	ND	ND	39.23	33.19	22.63	Negative (Irregular CoV-2 curve)	Negative (Irregular CoV-2 curve)	NA	NA	No	3,4
W390	LTRI-781	May (12) 2020	post-COVID-19	NASOP	COVID-19 postive	25.98	27.19	26.17	26.57	26.11	Positive	Positive	4393.9	3737	Yes	3,4
W397	LTRI-788	May (12) 2020	post-COVID-19	NASOP	COVID-19 postive	ND	35.67	35.5	Un	24.26	Negative	Negative	0	0	No	3,4
W398	LTRI-789	May (12) 2020	post-COVID-19	NASOP	COVID-19 postive	19.45	20.44	19.97	24.84	21.74	Positive	Positive	13688.1	11641.7	Yes	3,4
W399	LTRI-790	May (12) 2020	post-COVID-19	NASOP	COVID-19 negative	ND	ND	38.97	Un	23.39	Negative	Negative	0	0	Yes	3,4
W400	LTRI-791	May (12) 2020	post-COVID-19	NASOP	COVID-19 postive	14.04	16.43	16.15	19.37	19.19	Positive	Positive	498565	424029	Yes	3,4
W401	LTRI-792	May (12) 2020	post-COVID-19	NASOP	COVID-19 postive	25.73	27.26	27.46	31.05	21	Positive	Positive	231.15	196.593	Yes	3,4
W402	LTRI-793	May (12) 2020	post-COVID-19	NASOP	COVID-19 postive	28.97	30.41	30.78	33.53	23.35	Positive	Positive	45.45	38.6551	Yes	3,4
W409	LTRI-800	May (12) 2020	post-COVID-19	NASOP	COVID-19 postive	25.03	25.64	27.04	32.59	21.62	Positive	Positive	84.01	71.4504	Yes	3,4
W410	LTRI-801	May (12) 2020	post-COVID-19	NASOP	COVID-19 postive	ND	ND	35.31	41.31	22.37	Negative (Irregular CoV-2 curve)	Negative (Irregular CoV-2 curve)	NA	NA	No	3,4
W411	LTRI-802	May (12) 2020	post-COVID-19	NASOP	COVID-19 postive	30.98	30.51	30.92	34.18	20.62	Positive	Positive	29.52	25.1067	Yes	3,4
W412	LTRI-803	May (12) 2020	post-COVID-19	NASOP	COVID-19 postive	30.98	30.51	30.92	33.64	20.78	Positive	Positive	42.08	35.789	Yes	3,4
W413	LTRI-804	May (12) 2020	post-COVID-19	NASOP	COVID-19 postive (not tested by 'Seegene assay')				28.13	27.01	Positive	Positive	1570.97	1336.11	Yes	3,4
W414	LTRI-805	May (12) 2020	post-COVID-19	NASOP	COVID-19 postive (not tested by 'Seegene assay')				31.74	21.3	Positive	Positive	146.82	124.87	Yes	3,4
W421	LTRI-812	May (12) 2020	post-COVID-19	NASOP	COVID-19 postive	ND	ND	37.84	Un	21.33	Negative	Negative	0	0	No	3,4
W422	LTRI-813	May (12) 2020	post-COVID-19	NASOP	COVID-19 postive	ND	35.53	35.04	Un	19.26	Negative	Negative	0	0	No	3,4
W423	LTRI-814	May (12) 2020	post-COVID-19	NASOP	COVID-19 postive	16.15	17.66	17.16	22.57	23.01	Positive	Positive	60664.8	51595.3	Yes	3,4
W424	LTRI-815	May (12) 2020	post-COVID-19	NASOP	COVID-19 postive	11.66	13.22	14.28	36.28	22.4	Positive	Negative	7.47	6.35322	Yes	3,4
W425	LTRI-816	May (12) 2020	post-COVID-19	NASOP	COVID-19 postive	31.92	33.3	35.42	24.86	24.59	Negative (Irregular CoV-2 curve)	Negative (Irregular CoV-2 curve)	NA	NA	No	3,4
W426	LTRI-817	May (12) 2020	post-COVID-19	NASOP	COVID-19 postive	14.04	16.13	16.44	22.78	20.62	Positive	Positive	52992.5	45070	Yes	3,4
W433	LTRI-824	May (12) 2020	post-COVID-19	NASOP	COVID-19 postive	29.11	30.76	32.44	33.21	26.31	Positive	Positive	56.1	47.713	Yes	3,4
W434	LTRI-825	May (12) 2020	post-COVID-19	NASOP	COVID-19 postive	ND	35.02	38.35	Un	23.65	Negative	Negative	0	0	No	3,4
W435	LTRI-826	May (12) 2020	post-COVID-19	NASOP	COVID-19 postive	21.95	23.44	24.83	26.1	21.9	Positive	Positive	5961.4	5070.16	Yes	3,4
W436	LTRI-827	May (12) 2020	post-COVID-19	NASOP	COVID-19 postive	ND	ND	39.38	Un	22.24	Negative	Negative	0	0	No	3,4
W437	LTRI-828	May (12) 2020	post-COVID-19	NASOP	COVID-19 postive	24.04	24.75	25.58	29.72	19.94	Positive	Positive	554.17	471.321	Yes	3,4
W438	LTRI-829	May (12) 2020	post-COVID-19	NASOP	COVID-19 postive	ND	36.38	36.55	Un	21.67	Negative	Negative	0	0	No	3,4
W445	LTRI-836	May (12) 2020	post-COVID-19	NASOP	COVID-19 postive	13.61	15.47	15.81	25.71	25.28	Positive	Positive	7744.67	6586.83	Yes	3,4
W446	LTRI-837	May (12) 2020	post-COVID-19	NASOP	COVID-19 postive	ND	ND	35.96	36.01	19.53	Negative (Irregular CoV-2 curve)	Negative (Irregular CoV-2 curve)	NA	NA	No	3,4
W447	LTRI-838	May (12) 2020	post-COVID-19	NASOP	COVID-19 postive	ND	ND	35.22	26.22	21.58	Negative (Irregular CoV-2 curve)	Negative (Irregular CoV-2 curve)	NA	NA	No	3,4
W448	LTRI-839	May (12) 2020	post-COVID-19	NASOP	COVID-19 postive	19.47	20.93	21.55	27.16	21.48	Positive	Positive	2982.86	2536.92	Yes	3,4
W449	LTRI-840	May (12) 2020	post-COVID-19	NASOP	COVID-19 postive	ND	ND	38.86	Un	23.4	Negative	Negative	0	0	No	3,4
W450	LTRI-841	May (12) 2020	post-COVID-19	NASOP	COVID-19 postive	ND	ND	37.02	17.11	23.36	Negative (Irregular CoV-2 curve)	Negative (Irregular CoV-2 curve)	NA	NA	No	3,4
W481	LTRI-848	May (12) 2020	post-COVID-19	NASOP	COVID-19 postive	ND	30.96	31.24	Un	25.38	Negative	Negative	0	0	No	3,4
W482	LTRI-849	May (12) 2020	post-COVID-19	NASOP	COVID-19 postive	ND	36.87	37.7	37.91	23.05	Negative	Negative	2.55	2.16877	No	3,4
W483	LTRI-850	May (12) 2020	post-COVID-19	NASOP	COVID-19 postive	18.55	20.15	21.21	23.69	21.37	Positive	Positive	29169.5	24808.6	Yes	3,4
W484	LTRI-851	May (12) 2020	post-COVID-19	NASOP	COVID-19 postive	ND	35.14	36.78	Un	24.44	Negative	Negative	0	0	No	3,4
W485	LTRI-852	May (12) 2020	post-COVID-19	NASOP	COVID-19 postive	33.37	34.14	35.15	37.94	23.45	Negative	Negative	2.51	2.13475	No	3,4
W486	LTRI-853	May (12) 2020	post-COVID-19	NASOP	COVID-19 postive	ND	ND	35.68	37.84	21.17	Negative	Negative	2.66	2.26233	No	3,4
W493	LTRI-860	May (12) 2020	post-COVID-19	NASOP	COVID-19 postive	27.19	28.12	29.31	33.61	27.49	Positive	Positive	42.93	36.5119	Yes	3,4
W494	LTRI-861	May (12) 2020	post-COVID-19	NASOP	COVID-19 postive	ND	ND	36.64	Un	21.91	Negative	Negative	0	0	No	3,4
W495	LTRI-862	May (12) 2020	post-COVID-19	NASOP	COVID-19 postive	ND	ND	36.15	32.97	21.53	Positive	Positive	65.67	55.8522	Yes	3,4
W496	LTRI-863	May (12) 2020	post-COVID-19	NASOP	COVID-19 postive	ND	33.61	33.46	37.93	21.19	Negative	Negative	2.52	2.14326	No	3,4
W497	LTRI-864	May (12) 2020	post-COVID-19	NASOP	COVID-19 postive	ND	ND	39.45	Un	22.4	Negative	Negative	0	0	No	3,4
W498	LTRI-865	May (12) 2020	post-COVID-19	NASOP	COVID-19 postive (not tested by 'Seegene assay')				23.17	19.9	Positive	Positive	41032.1	34897.7	Yes	3,4
W505	LTRI-872	May (12) 2020	post-COVID-19	NASOP	COVID-19 postive (not tested by 'Seegene assay')				30.24	21.37	Positive	Positive	393.94	335.045	Yes	3,4
W506	LTRI-873	May (12) 2020	post-COVID-19	NASOP	COVID-19 postive (not tested by 'Seegene assay')				30.03	21.66	Positive	Positive	452.04	384.459	Yes	3,4
W507	LTRI-874	May (12) 2020	post-COVID-19	NASOP	COVID-19 postive	14.63	16.26	15.79	22.3	22.36	Positive	Positive	72550.1	61703.7	Yes	3,4
W508	LTRI-875	May (12) 2020	post-COVID-19	NASOP	COVID-19 postive (not tested by 'Seegene assay')				31.17	22.97	Positive	Positive	213.08	181.224	Yes	3,4
W509	LTRI-876	May (12) 2020	post-COVID-19	NASOP	COVID-19 positive/Influenza testing not performed. Testing currently suspended.	30.57	32.39	32.94	34.72	22.88	Positive	Positive	20.81	17.6989	Yes	3,4
W510	LTRI-877	May (12) 2020	post-COVID-19	NASOP	COVID-19 postive	ND	31.98	32.71	33.8	22.56	Positive	Positive	38.08	32.387	Yes	3,4
W517	LTRI-884	May (12) 2020	post-COVID-19	NASOP	COVID-19 postive	ND	ND	36.44	Un	22.87	Negative	Negative	0	0	No	3,4
W518	LTRI-885	May (12) 2020	post-COVID-19	NASOP	COVID-19 postive	14.89	17.3	15.86	24.62	23.08	Positive	Positive	15841.2	13472.9	Yes	3,4
W519	LTRI-886	May (12) 2020	post-COVID-19	NASOP	COVID-19 postive	19.57	20.83	20.74	27.28	21.58	Positive	Positive	2756.72	2344.59	Yes	3,4
W520	LTRI-887	May (12) 2020	post-COVID-19	NASOP	COVID-19 postive	ND	ND	37.26	Un	23.24	Negative	Negative	0	0	No	3,4
W521	LTRI-888	May (12) 2020	post-COVID-19	NASOP	COVID-19 postive	27.86	29.14	29.85	36.03	23.28	Positive	Negative	8.79	7.47588	Yes	3,4
W522	LTRI-889	May (12) 2020	post-COVID-19	NASOP	COVID-19 postive	29.85	31.71	33.86	35.78	23.88	Positive	Negative	10.31	8.76864	Yes	3,4
W529	LTRI-896	May (12) 2020	post-COVID-19	NASOP	COVID-19 postive	ND	35.99	36.57	42.8	23.82	Negative	Negative	0.1	0.0850498	No	3,4
W530	LTRI-897	May (12) 2020	post-COVID-19	NASOP	COVID-19 postive	15.23	17.1	18.13	20.45	21.06	Positive	Positive	245632	208909	Yes	3,4
W531	LTRI-898	May (12) 2020	post-COVID-19	NASOP	COVID-19 postive	27.26	29.33	29.37	34.43	21.19	Positive	Positive	25.17	21.407	Yes	3,4
W532	LTRI-899	May (12) 2020	post-COVID-19	NASOP	COVID-19 postive	31.04	32.89	34.08	38.02	22.94	Negative	Negative	2.38	2.02419	No	3,4
W533	LTRI-900	May (12) 2020	post-COVID-19	NASOP	COVID-19 postive	ND	34.8	33.88	43.05	26.21	Negative	Negative	0.09	0.0765449	No	3,4
W534	LTRI-901	May (12) 2020	post-COVID-19	NASOP	COVID-19 postive	31.35	31.67	32.56	Un	24.95	Negative	Negative	0	0	No	3,4
W541	LTRI-908	May (12) 2020	post-COVID-19	NASOP	COVID-19 postive	21.27	22.28	22.76	26.61	21.49	Positive	Positive	4288.83	3647.64	Yes	3,4
W542	LTRI-909	May (12) 2020	post-COVID-19	NASOP	COVID-19 postive	ND	38.07	36.41	Un	21.88	Negative	Negative	0	0	No	3,4
W543	LTRI-910	May (12) 2020	post-COVID-19	NASOP	COVID-19 postive	ND	31.44	33.06	36.81	23.57	Positive	Negative	5.24	4.45661	Yes	3,4
W544	LTRI-911	May (12) 2020	post-COVID-19	NASOP	COVID-19 postive	26.34	27.93	27.07	32.44	21.21	Positive	Positive	92.88	78.9943	Yes	3,4
W545	LTRI-912	May (12) 2020	post-COVID-19	NASOP	COVID-19 postive (not tested by 'Seegene assay')				24.69	23.64	Positive	Positive	15073.3	12819.8	Yes	3,4
W546	LTRI-913	May (12) 2020	post-COVID-19	NASOP	COVID-19 postive (not tested by 'Seegene assay')				31.13	23.15	Positive	Positive	218.77	186.064	Yes	3,4
W601	LTRI-920	May (12) 2020	post-COVID-19	NASOP	COVID-19 postive	ND	34.64	36.2	40.46	23.31	Negative	Negative	0.48	0.408239	No	3,4
W602	LTRI-921	May (12) 2020	post-COVID-19	NASOP	COVID-19 postive	ND	34.64	36.2	Un	23.75	Negative	Negative	0	0	No	3,4
W603	LTRI-922	May (12) 2020	post-COVID-19	NASOP	COVID-19 postive	27.5	28.86	29.58	34.04	20.72	Positive	Positive	32.48	27.6242	Yes	3,4
W604	LTRI-923	May (12) 2020	post-COVID-19	NASOP	COVID-19 postive	22.93	25.41	26.21	33.95	22.98	Positive	Positive	34.51	29.3507	Yes	3,4
W605	LTRI-924	May (12) 2020	post-COVID-19	NASOP	COVID-19 postive	31.6	31.36	32.28	41.87	21.56	Negative	Negative	0.19	0.161595	No	3,4
W606	LTRI-925	May (12) 2020	post-COVID-19	NASOP	COVID-19 postive	ND	ND	37.98	Un	22.72	Negative	Negative	0	0	No	3,4
W613	LTRI-932	May (12) 2020	post-COVID-19	NASOP	COVID-19 postive (not tested by 'Seegene assay')				Un	22.94	Negative	Negative	0	0	No	3,4
W614	LTRI-933	May (12) 2020	post-COVID-19	NASOP	COVID-19 postive	ND	ND	38.72	Un	23.31	Negative	Negative	0	0	No	3,4
W615	LTRI-934	May (12) 2020	post-COVID-19	NASOP	COVID-19 postive	ND	33.97	33.12	37.93	19.55	Negative	Negative	2.52	2.14326	No	3,4
W616	LTRI-935	May (12) 2020	post-COVID-19	NASOP	COVID-19 postive	ND	36.11	36.82	37.84	20.28	Negative	Negative	2.67	2.27083	No	3,4
W617	LTRI-936	May (12) 2020	post-COVID-19	NASOP	COVID-19 postive	ND	ND	34.09	36.59	28.77	Positive	Negative	6.07	5.16252	Yes	3,4
W618	LTRI-937	May (12) 2020	post-COVID-19	NASOP	COVID-19 postive	24.08	25.87	25.99	31.57	22.29	Positive	Positive	164.03	139.507	Yes	3,4
W625	LTRI-944	May (12) 2020	post-COVID-19	NASOP	COVID-19 postive (not tested by 'Seegene assay')				23.44	24.17	Positive	Positive	34408.8	29264.6	Yes	3,4
W626	LTRI-945	May (12) 2020	post-COVID-19	NASOP	COVID-19 postive	14.74	16.75	15.96	20.22	19.76	Positive	Positive	285396	242729	Yes	3,4
W627	LTRI-946	May (12) 2020	post-COVID-19	NASOP	COVID-19 postive	28.3	28.72	29.63	34.05	20.63	Positive	Positive	32.22	27.4031	Yes	3,4
W628	LTRI-947	May (12) 2020	post-COVID-19	NASOP	COVID-19 postive	ND	32.96	32.8	36.04	22.53	Positive	Negative	8.71	7.40784	Yes	3,4
W629	LTRI-948	May (12) 2020	post-COVID-19	NASOP	COVID-19 postive	ND	31.99	32.3	37.71	23.58	Negative	Negative	2.9	2.46645	No	3,4
W630	LTRI-949	May (12) 2020	post-COVID-19	NASOP	COVID-19 postive	ND	ND	37.86	36.97	23.45	Positive	Negative	4.72	4.01435	Yes	3,4

### Sheet: Supplementary Table 7
Supplementary Table 7: Description of extended cohort
						'Seegene' qRT-PCR assay (Seegene Allplex™)			'BGI' qRT-PCR assay (Ct)
Barcodes	LTRI #	Date of Retreival	Collection time	Collection method	Diagnostic laboratory status	E	RdRp	N	RdRP	ACTB	Neg > 37, Pos < 37 (BGI)	Neg > 35, Pos < 35 (BGI)	Starting Quantity BGI output (copies/uL)	Sample Viral Load (copies/uL)	Cohort Group
W097	LTRI-200	JAN (9) 2019	pre-COVID-19	NASOP	Negative for A B RSV	NA	NA	NA	NA	NA	Not tested	Not tested	NA	NA	3,4
W098	LTRI-201	JAN (9) 2019	pre-COVID-19	NASOP	Negative for A B RSV	NA	NA	NA	NA	NA	Not tested	Not tested	NA	NA	3,4
W099	LTRI-202	JAN (9) 2019	pre-COVID-19	NASOP	Negative for A B RSV	NA	NA	NA	NA	NA	Not tested	Not tested	NA	NA	3,4
W100	LTRI-203	JAN (9) 2019	pre-COVID-19	NASOP	Negative for A B RSV	NA	NA	NA	NA	NA	Not tested	Not tested	NA	NA	3,4
W101	LTRI-204	JAN (9) 2019	pre-COVID-19	NASOP	Negative for A B RSV	NA	NA	NA	NA	NA	Not tested	Not tested	NA	NA	3,4
W102	LTRI-205	JAN (9) 2019	pre-COVID-19	NASOP	Negative for A B RSV	NA	NA	NA	NA	NA	Not tested	Not tested	NA	NA	3,4
W103	LTRI-206	JAN (9) 2019	pre-COVID-19	NASOP	Negative for A B RSV	NA	NA	NA	NA	NA	Not tested	Not tested	NA	NA	3,4
W104	LTRI-207	JAN (9) 2019	pre-COVID-19	NASOP	Negative for A B RSV	NA	NA	NA	NA	NA	Not tested	Not tested	NA	NA	3,4
W105	LTRI-208	JAN (9) 2019	pre-COVID-19	NASOP	Negative for A B RSV	NA	NA	NA	NA	NA	Not tested	Not tested	NA	NA	3,4
W106	LTRI-209	JAN (9) 2019	pre-COVID-19	NASOP	Negative for A B RSV	NA	NA	NA	NA	NA	Not tested	Not tested	NA	NA	3,4
W107	LTRI-210	JAN (9) 2019	pre-COVID-19	NASOP	Negative for A B RSV	NA	NA	NA	NA	NA	Not tested	Not tested	NA	NA	3,4
W108	LTRI-211	JAN (9) 2019	pre-COVID-19	NASOP	Negative for A B RSV	NA	NA	NA	NA	NA	Not tested	Not tested	NA	NA	3,4
W109	LTRI-212	JAN (9) 2019	pre-COVID-19	NASOP	Negative for A B RSV	NA	NA	NA	NA	NA	Not tested	Not tested	NA	NA	3,4
W110	LTRI-213	JAN (9) 2019	pre-COVID-19	NASOP	Negative for A B RSV	NA	NA	NA	NA	NA	Not tested	Not tested	NA	NA	3,4
W111	LTRI-214	JAN (9) 2019	pre-COVID-19	NASOP	Negative for A B RSV	NA	NA	NA	NA	NA	Not tested	Not tested	NA	NA	3,4
W112	LTRI-215	JAN (9) 2019	pre-COVID-19	NASOP	Negative for A B RSV	NA	NA	NA	NA	NA	Not tested	Not tested	NA	NA	3,4
W113	LTRI-216	JAN (9) 2019	pre-COVID-19	NASOP	Negative for A B RSV	NA	NA	NA	NA	NA	Not tested	Not tested	NA	NA	3,4
W114	LTRI-217	JAN (9) 2019	pre-COVID-19	NASOP	Negative for A B RSV	NA	NA	NA	NA	NA	Not tested	Not tested	NA	NA	3,4
W115	LTRI-218	JAN (9) 2019	pre-COVID-19	NASOP	Negative for A B RSV	NA	NA	NA	NA	NA	Not tested	Not tested	NA	NA	3,4
W116	LTRI-219	JAN (9) 2019	pre-COVID-19	NASOP	Negative for A B RSV	NA	NA	NA	NA	NA	Not tested	Not tested	NA	NA	3,4
W117	LTRI-220	JAN (9) 2019	pre-COVID-19	NASOP	Negative for A B RSV	NA	NA	NA	NA	NA	Not tested	Not tested	NA	NA	3,4
W118	LTRI-221	JAN (9) 2019	pre-COVID-19	NASOP	Negative for A B RSV	NA	NA	NA	NA	NA	Not tested	Not tested	NA	NA	3,4
W119	LTRI-222	JAN (9) 2019	pre-COVID-19	NASOP	Negative for A B RSV	NA	NA	NA	NA	NA	Not tested	Not tested	NA	NA	3,4
W120	LTRI-223	JAN (9) 2019	pre-COVID-19	NASOP	Negative for A B RSV	NA	NA	NA	NA	NA	Not tested	Not tested	NA	NA	3,4
W121	LTRI-224	JAN (9) 2019	pre-COVID-19	NASOP	Negative for A B RSV	NA	NA	NA	NA	NA	Not tested	Not tested	NA	NA	3,4
W122	LTRI-225	JAN (9) 2019	pre-COVID-19	NASOP	Negative for A B RSV	NA	NA	NA	NA	NA	Not tested	Not tested	NA	NA	3,4
W123	LTRI-226	JAN (9) 2019	pre-COVID-19	NASOP	Negative for A B RSV	NA	NA	NA	NA	NA	Not tested	Not tested	NA	NA	3,4
W124	LTRI-227	JAN (9) 2019	pre-COVID-19	BAL	Influenza A virus	NA	NA	NA	NA	NA	Not tested	Not tested	NA	NA	3,4
W125	LTRI-228	JAN (9) 2019	pre-COVID-19	NASOP	Negative for A B RSV	NA	NA	NA	NA	NA	Not tested	Not tested	NA	NA	3,4
W126	LTRI-229	JAN (9) 2019	pre-COVID-19	NASOP	Negative for A B RSV	NA	NA	NA	NA	NA	Not tested	Not tested	NA	NA	3,4
W127	LTRI-230	JAN (9) 2019	pre-COVID-19	NASOP	Negative for A B RSV	NA	NA	NA	NA	NA	Not tested	Not tested	NA	NA	3,4
W128	LTRI-231	JAN (9) 2019	pre-COVID-19	NASOP	Negative for A B RSV	NA	NA	NA	NA	NA	Not tested	Not tested	NA	NA	3,4
W129	LTRI-232	JAN (9) 2019	pre-COVID-19	NASOP	Negative for A B RSV	NA	NA	NA	NA	NA	Not tested	Not tested	NA	NA	3,4
W130	LTRI-233	JAN (9) 2019	pre-COVID-19	NASOP	Negative for A B RSV	NA	NA	NA	NA	NA	Not tested	Not tested	NA	NA	3,4
W131	LTRI-234	JAN (9) 2019	pre-COVID-19	BAL	Negative for A B RSV	NA	NA	NA	NA	NA	Not tested	Not tested	NA	NA	3,4
W132	LTRI-235	JAN (9) 2019	pre-COVID-19	NASOP	Negative for A B RSV	NA	NA	NA	NA	NA	Not tested	Not tested	NA	NA	3,4
W133	LTRI-236	JAN (9) 2019	pre-COVID-19	NASOP	Negative for A B RSV	NA	NA	NA	NA	NA	Not tested	Not tested	NA	NA	3,4
W134	LTRI-237	JAN (9) 2019	pre-COVID-19	NASOP	Negative for A B RSV	NA	NA	NA	NA	NA	Not tested	Not tested	NA	NA	3,4
W135	LTRI-238	JAN (9) 2019	pre-COVID-19	NASOP	Negative for A B RSV	NA	NA	NA	NA	NA	Not tested	Not tested	NA	NA	3,4
W136	LTRI-239	JAN (9) 2019	pre-COVID-19	NASOP	Respiratory syncytial virus	NA	NA	NA	NA	NA	Not tested	Not tested	NA	NA	3,4
W137	LTRI-240	JAN (9) 2019	pre-COVID-19	NASOP	Negative for A B RSV	NA	NA	NA	NA	NA	Not tested	Not tested	NA	NA	3,4
W138	LTRI-241	JAN (9) 2019	pre-COVID-19	BAL	Negative for A B RSV	NA	NA	NA	NA	NA	Not tested	Not tested	NA	NA	3,4
W139	LTRI-242	JAN (9) 2019	pre-COVID-19	BAL	Respiratory syncytial virus	NA	NA	NA	NA	NA	Not tested	Not tested	NA	NA	3,4
W140	LTRI-243	JAN (9) 2019	pre-COVID-19	BAL	Negative for A B RSV	NA	NA	NA	NA	NA	Not tested	Not tested	NA	NA	3,4
W141	LTRI-244	JAN (9) 2019	pre-COVID-19	NASOP	Negative for A B RSV	NA	NA	NA	NA	NA	Not tested	Not tested	NA	NA	3,4
W142	LTRI-245	JAN (9) 2019	pre-COVID-19	NASOP	Negative for A B RSV	NA	NA	NA	NA	NA	Not tested	Not tested	NA	NA	3,4
W143	LTRI-246	JAN (9) 2019	pre-COVID-19	NASOP	Negative for A B RSV	NA	NA	NA	NA	NA	Not tested	Not tested	NA	NA	3,4
W144	LTRI-247	JAN (9) 2019	pre-COVID-19	BAL	Negative for A B RSV	NA	NA	NA	NA	NA	Not tested	Not tested	NA	NA	3,4
W145	LTRI-248	JAN (9) 2019	pre-COVID-19	NASOP	Negative for A B RSV	NA	NA	NA	NA	NA	Not tested	Not tested	NA	NA	3,4
W146	LTRI-249	JAN (9) 2019	pre-COVID-19	NASOP	Negative for A B RSV	NA	NA	NA	NA	NA	Not tested	Not tested	NA	NA	3,4
W147	LTRI-250	JAN (9) 2019	pre-COVID-19	NASOP	Negative for A B RSV	NA	NA	NA	NA	NA	Not tested	Not tested	NA	NA	3,4
W148	LTRI-251	JAN (9) 2019	pre-COVID-19	NASOP	Negative for A B RSV	NA	NA	NA	NA	NA	Not tested	Not tested	NA	NA	3,4
W149	LTRI-252	JAN (9) 2019	pre-COVID-19	NASOP	Negative for A B RSV	NA	NA	NA	NA	NA	Not tested	Not tested	NA	NA	3,4
W150	LTRI-253	JAN (9) 2019	pre-COVID-19	NASOP	Negative for A B RSV	NA	NA	NA	NA	NA	Not tested	Not tested	NA	NA	3,4
W151	LTRI-254	JAN (9) 2019	pre-COVID-19	NASOP	Negative for A B RSV	NA	NA	NA	NA	NA	Not tested	Not tested	NA	NA	3,4
W152	LTRI-255	JAN (9) 2019	pre-COVID-19	BAL	Negative for A B RSV	NA	NA	NA	NA	NA	Not tested	Not tested	NA	NA	3,4
W153	LTRI-256	JAN (9) 2019	pre-COVID-19	NASOP	Negative for A B RSV	NA	NA	NA	NA	NA	Not tested	Not tested	NA	NA	3,4
W154	LTRI-257	JAN (9) 2019	pre-COVID-19	NASOP	Negative for A B RSV	NA	NA	NA	NA	NA	Not tested	Not tested	NA	NA	3,4
W155	LTRI-258	JAN (9) 2019	pre-COVID-19	NASOP	Negative for A B RSV	NA	NA	NA	NA	NA	Not tested	Not tested	NA	NA	3,4
W156	LTRI-259	JAN (9) 2019	pre-COVID-19	NASOP	Negative for A B RSV	NA	NA	NA	NA	NA	Not tested	Not tested	NA	NA	3,4
W157	LTRI-260	JAN (9) 2019	pre-COVID-19	NASOP	Negative for A B RSV	NA	NA	NA	NA	NA	Not tested	Not tested	NA	NA	3,4
W158	LTRI-261	JAN (9) 2019	pre-COVID-19	NASOP	Negative for A B RSV	NA	NA	NA	NA	NA	Not tested	Not tested	NA	NA	3,4
W159	LTRI-262	JAN (9) 2019	pre-COVID-19	NASOP	Negative for A B RSV	NA	NA	NA	NA	NA	Not tested	Not tested	NA	NA	3,4
W160	LTRI-263	JAN (9) 2019	pre-COVID-19	BAL	Negative for A B RSV	NA	NA	NA	NA	NA	Not tested	Not tested	NA	NA	3,4
W161	LTRI-264	JAN (9) 2019	pre-COVID-19	BAL	Negative for A B RSV	NA	NA	NA	NA	NA	Not tested	Not tested	NA	NA	3,4
W162	LTRI-265	JAN (9) 2019	pre-COVID-19	NASOP	Negative for A B RSV	NA	NA	NA	NA	NA	Not tested	Not tested	NA	NA	3,4
W163	LTRI-266	JAN (9) 2019	pre-COVID-19	NNP	Negative for A B RSV	NA	NA	NA	NA	NA	Not tested	Not tested	NA	NA	3,4
W164	LTRI-267	JAN (9) 2019	pre-COVID-19	NASOP	Negative for A B RSV	NA	NA	NA	NA	NA	Not tested	Not tested	NA	NA	3,4
W165	LTRI-268	JAN (9) 2019	pre-COVID-19	NASOP	Negative for A B RSV	NA	NA	NA	NA	NA	Not tested	Not tested	NA	NA	3,4
W166	LTRI-269	JAN (9) 2019	pre-COVID-19	BAL	Negative for A B RSV	NA	NA	NA	NA	NA	Not tested	Not tested	NA	NA	3,4
W167	LTRI-270	JAN (9) 2019	pre-COVID-19	NASOP	Negative for A B RSV	NA	NA	NA	NA	NA	Not tested	Not tested	NA	NA	3,4
W168	LTRI-271	JAN (9) 2019	pre-COVID-19	BAL	Negative for A B RSV	NA	NA	NA	NA	NA	Not tested	Not tested	NA	NA	3,4
W661	LTRI-272	JAN (9) 2019	pre-COVID-19	BAL	Negative for A B RSV	NA	NA	NA	NA	NA	Not tested	Not tested	NA	NA	3,4
W578	LTRI-273	JAN (9) 2019	pre-COVID-19	BAL	Negative for A B RSV	NA	NA	NA	NA	NA	Not tested	Not tested	NA	NA	3,4
W579	LTRI-274	JAN (9) 2019	pre-COVID-19	BAL	Negative for A B RSV	NA	NA	NA	NA	NA	Not tested	Not tested	NA	NA	3,4
W580	LTRI-275	JAN (9) 2019	pre-COVID-19	NASOP	Negative for A B RSV	NA	NA	NA	NA	NA	Not tested	Not tested	NA	NA	3,4
W581	LTRI-276	JAN (9) 2019	pre-COVID-19	BAL	PJP detected by PCR	NA	NA	NA	NA	NA	Not tested	Not tested	NA	NA	3,4
W582	LTRI-277	JAN (9) 2019	pre-COVID-19	NASOP	Negative for A B RSV	NA	NA	NA	NA	NA	Not tested	Not tested	NA	NA	3,4
W583	LTRI-278	JAN (7) 2019	pre-COVID-19	NASOP	Negative for A B RSV	NA	NA	NA	NA	NA	Not tested	Not tested	NA	NA	3,4
W584	LTRI-279	JAN (7) 2019	pre-COVID-19	NASOP	Negative for A B RSV	NA	NA	NA	NA	NA	Not tested	Not tested	NA	NA	3,4
W585	LTRI-280	JAN (7) 2019	pre-COVID-19	NASOP	Negative for A B RSV	NA	NA	NA	NA	NA	Not tested	Not tested	NA	NA	3,4
W586	LTRI-281	JAN (7) 2019	pre-COVID-19	NASOP	Negative for A B RSV	NA	NA	NA	NA	NA	Not tested	Not tested	NA	NA	3,4
W587	LTRI-282	JAN (7) 2019	pre-COVID-19	NASOP	Negative for A B RSV	NA	NA	NA	NA	NA	Not tested	Not tested	NA	NA	3,4
W588	LTRI-283	JAN (7) 2019	pre-COVID-19	NASOP	Negative for A B RSV	NA	NA	NA	NA	NA	Not tested	Not tested	NA	NA	3,4
W397	LTRI-284	JAN (7) 2019	pre-COVID-19	NASOP	Negative for A B RSV	NA	NA	NA	NA	NA	Not tested	Not tested	NA	NA	3,4
W398	LTRI-285	JAN (7) 2019	pre-COVID-19	NASOP	Negative for A B RSV	NA	NA	NA	NA	NA	Not tested	Not tested	NA	NA	3,4
W399	LTRI-286	JAN (7) 2019	pre-COVID-19	NASOP	Negative for A B RSV	NA	NA	NA	NA	NA	Not tested	Not tested	NA	NA	3,4
W400	LTRI-287	JAN (7) 2019	pre-COVID-19	NASOP	Negative for A B RSV	NA	NA	NA	NA	NA	Not tested	Not tested	NA	NA	3,4
W401	LTRI-288	JAN (7) 2019	pre-COVID-19	NASOP	Negative for A B RSV	NA	NA	NA	NA	NA	Not tested	Not tested	NA	NA	3,4
W402	LTRI-289	JAN (7) 2019	pre-COVID-19	NASOP	Negative for A B RSV	NA	NA	NA	NA	NA	Not tested	Not tested	NA	NA	3,4
W403	LTRI-290	JAN (7) 2019	pre-COVID-19	NASOP	Negative for A B RSV	NA	NA	NA	NA	NA	Not tested	Not tested	NA	NA	3,4
W404	LTRI-291	JAN (7) 2019	pre-COVID-19	NASOP	Negative for A B RSV	NA	NA	NA	NA	NA	Not tested	Not tested	NA	NA	3,4
W405	LTRI-292	JAN (7) 2019	pre-COVID-19	NASOP	Negative for A B RSV	NA	NA	NA	NA	NA	Not tested	Not tested	NA	NA	3,4
W406	LTRI-293	JAN (7) 2019	pre-COVID-19	NASOP	Negative for A B RSV	NA	NA	NA	NA	NA	Not tested	Not tested	NA	NA	3,4
W407	LTRI-294	JAN (7) 2019	pre-COVID-19	NASOP	Negative for A B RSV	NA	NA	NA	NA	NA	Not tested	Not tested	NA	NA	3,4
W408	LTRI-295	JAN (7) 2019	pre-COVID-19	BAL	Negative for A B RSV	NA	NA	NA	NA	NA	Not tested	Not tested	NA	NA	3,4
W409	LTRI-296	JAN (7) 2019	pre-COVID-19	NASOP	Negative for A B RSV	NA	NA	NA	NA	NA	Not tested	Not tested	NA	NA	3,4
W410	LTRI-297	JAN (7) 2019	pre-COVID-19	NASOP	Negative for A B RSV	NA	NA	NA	NA	NA	Not tested	Not tested	NA	NA	3,4
W411	LTRI-298	JAN (7) 2019	pre-COVID-19	BAL	Negative for A B RSV	NA	NA	NA	NA	NA	Not tested	Not tested	NA	NA	3,4
W412	LTRI-299	JAN (7) 2019	pre-COVID-19	NASOP	Negative for A B RSV	NA	NA	NA	NA	NA	Not tested	Not tested	NA	NA	3,4
W413	LTRI-300	JAN (7) 2019	pre-COVID-19	NASOP	Negative for A B RSV	NA	NA	NA	NA	NA	Not tested	Not tested	NA	NA	3,4
W414	LTRI-301	JAN (7) 2019	pre-COVID-19	NASOP	Negative for A B RSV	NA	NA	NA	NA	NA	Not tested	Not tested	NA	NA	3,4
W415	LTRI-302	JAN (7) 2019	pre-COVID-19	NASOP	Negative for A B RSV	NA	NA	NA	NA	NA	Not tested	Not tested	NA	NA	3,4
W416	LTRI-303	JAN (7) 2019	pre-COVID-19	NASOP	Negative for A B RSV	NA	NA	NA	NA	NA	Not tested	Not tested	NA	NA	3,4
W417	LTRI-304	JAN (7) 2019	pre-COVID-19	BAL	Negative for A B RSV	NA	NA	NA	NA	NA	Not tested	Not tested	NA	NA	3,4
W418	LTRI-305	JAN (7) 2019	pre-COVID-19	NASOP	Negative for A B RSV	NA	NA	NA	NA	NA	Not tested	Not tested	NA	NA	3,4
W419	LTRI-306	JAN (7) 2019	pre-COVID-19	NASOP	Negative for A B RSV	NA	NA	NA	NA	NA	Not tested	Not tested	NA	NA	3,4
W420	LTRI-307	JAN (7) 2019	pre-COVID-19	NASOP	Negative for A B RSV	NA	NA	NA	NA	NA	Not tested	Not tested	NA	NA	3,4
W421	LTRI-308	JAN (7) 2019	pre-COVID-19	NASOP	Negative for A B RSV	NA	NA	NA	NA	NA	Not tested	Not tested	NA	NA	3,4
W422	LTRI-309	JAN (7) 2019	pre-COVID-19	NASOP	Negative for A B RSV	NA	NA	NA	NA	NA	Not tested	Not tested	NA	NA	3,4
W423	LTRI-310	JAN (7) 2019	pre-COVID-19	NASOP	Negative for A B RSV	NA	NA	NA	NA	NA	Not tested	Not tested	NA	NA	3,4
W424	LTRI-311	JAN (7) 2019	pre-COVID-19	NASOP	Negative for A B RSV	NA	NA	NA	NA	NA	Not tested	Not tested	NA	NA	3,4
W425	LTRI-312	JAN (7) 2019	pre-COVID-19	NASOP	Negative for A B RSV	NA	NA	NA	NA	NA	Not tested	Not tested	NA	NA	3,4
W426	LTRI-313	JAN (7) 2019	pre-COVID-19	NASOP	Negative for A B RSV	NA	NA	NA	NA	NA	Not tested	Not tested	NA	NA	3,4
W427	LTRI-314	JAN (7) 2019	pre-COVID-19	BAL	Negative for A B RSV	NA	NA	NA	NA	NA	Not tested	Not tested	NA	NA	3,4
W428	LTRI-315	JAN (7) 2019	pre-COVID-19	NASOP	Negative for A B RSV	NA	NA	NA	NA	NA	Not tested	Not tested	NA	NA	3,4
W429	LTRI-316	JAN (7) 2019	pre-COVID-19	NASOP	Negative for A B RSV	NA	NA	NA	NA	NA	Not tested	Not tested	NA	NA	3,4
W430	LTRI-317	JAN (7) 2019	pre-COVID-19	NASOP	Negative for A B RSV	NA	NA	NA	NA	NA	Not tested	Not tested	NA	NA	3,4
W431	LTRI-318	JAN (7) 2019	pre-COVID-19	NASOP	Negative for A B RSV	NA	NA	NA	NA	NA	Not tested	Not tested	NA	NA	3,4
W432	LTRI-319	JAN (7) 2019	pre-COVID-19	NASOP	Negative for A B RSV	NA	NA	NA	NA	NA	Not tested	Not tested	NA	NA	3,4
W433	LTRI-320	JAN (7) 2019	pre-COVID-19	NASOP	Negative for A B RSV	NA	NA	NA	NA	NA	Not tested	Not tested	NA	NA	3,4
W434	LTRI-321	JAN (7) 2019	pre-COVID-19	NASOP	Negative for A B RSV	NA	NA	NA	NA	NA	Not tested	Not tested	NA	NA	3,4
W435	LTRI-322	JAN (7) 2019	pre-COVID-19	BAL	Negative for A B RSV	NA	NA	NA	NA	NA	Not tested	Not tested	NA	NA	3,4
W436	LTRI-323	JAN (7) 2019	pre-COVID-19	NASOP	Negative for A B RSV	NA	NA	NA	NA	NA	Not tested	Not tested	NA	NA	3,4
W437	LTRI-324	JAN (7) 2019	pre-COVID-19	NASOP	Negative for A B RSV	NA	NA	NA	NA	NA	Not tested	Not tested	NA	NA	3,4
W438	LTRI-325	JAN (7) 2019	pre-COVID-19	BAL	Negative for A B RSV	NA	NA	NA	NA	NA	Not tested	Not tested	NA	NA	3,4
W439	LTRI-326	JAN (7) 2019	pre-COVID-19	NASOP	Negative for A B RSV	NA	NA	NA	NA	NA	Not tested	Not tested	NA	NA	3,4
W440	LTRI-327	JAN (7) 2019	pre-COVID-19	NASOP	Negative for A B RSV	NA	NA	NA	NA	NA	Not tested	Not tested	NA	NA	3,4
W441	LTRI-328	JAN (7) 2019	pre-COVID-19	BAL	Negative for A B RSV	NA	NA	NA	NA	NA	Not tested	Not tested	NA	NA	3,4
W442	LTRI-329	JAN (7) 2019	pre-COVID-19	BAL	Negative for A B RSV	NA	NA	NA	NA	NA	Not tested	Not tested	NA	NA	3,4
W443	LTRI-330	JAN (7) 2019	pre-COVID-19	NASOP	Negative for A B RSV	NA	NA	NA	NA	NA	Not tested	Not tested	NA	NA	3,4
W444	LTRI-331	JAN (7) 2019	pre-COVID-19	NASOP	Negative for A B RSV	NA	NA	NA	NA	NA	Not tested	Not tested	NA	NA	3,4
W445	LTRI-332	JAN (7) 2019	pre-COVID-19	NASOP	Negative for A B RSV	NA	NA	NA	NA	NA	Not tested	Not tested	NA	NA	3,4
W446	LTRI-333	JAN (7) 2019	pre-COVID-19	NASOP	Negative for A B RSV	NA	NA	NA	NA	NA	Not tested	Not tested	NA	NA	3,4
W447	LTRI-334	JAN (7) 2019	pre-COVID-19	NASOP	Negative for A B RSV	NA	NA	NA	NA	NA	Not tested	Not tested	NA	NA	3,4
W448	LTRI-335	JAN (7) 2019	pre-COVID-19	NASOP	Negative for A B RSV	NA	NA	NA	NA	NA	Not tested	Not tested	NA	NA	3,4
W449	LTRI-336	JAN (7) 2019	pre-COVID-19	NASOP	Negative for A B RSV	NA	NA	NA	NA	NA	Not tested	Not tested	NA	NA	3,4
W450	LTRI-337	JAN (7) 2019	pre-COVID-19	NASOP	Negative for A B RSV	NA	NA	NA	NA	NA	Not tested	Not tested	NA	NA	3,4
W451	LTRI-338	JAN (7) 2019	pre-COVID-19	NASOP	Negative for A B RSV	NA	NA	NA	NA	NA	Not tested	Not tested	NA	NA	3,4
W452	LTRI-339	JAN (7) 2019	pre-COVID-19	NASOP	Negative for A B RSV	NA	NA	NA	NA	NA	Not tested	Not tested	NA	NA	3,4
W453	LTRI-340	JAN (7) 2019	pre-COVID-19	NASOP	Negative for A B RSV	NA	NA	NA	NA	NA	Not tested	Not tested	NA	NA	3,4
W454	LTRI-341	JAN (7) 2019	pre-COVID-19	NASOP	Negative for A B RSV	NA	NA	NA	NA	NA	Not tested	Not tested	NA	NA	3,4
W455	LTRI-342	JAN (7) 2019	pre-COVID-19	NASOP	Negative for A B RSV	NA	NA	NA	NA	NA	Not tested	Not tested	NA	NA	3,4
W456	LTRI-343	JAN (7) 2019	pre-COVID-19	BAL	Negative for A B RSV	NA	NA	NA	NA	NA	Not tested	Not tested	NA	NA	3,4
W673	LTRI-344	JAN (7) 2019	pre-COVID-19	NASOP	Negative for A B RSV	NA	NA	NA	NA	NA	Not tested	Not tested	NA	NA	3,4
W674	LTRI-345	JAN (7) 2019	pre-COVID-19	NASOP	Negative for A B RSV	NA	NA	NA	NA	NA	Not tested	Not tested	NA	NA	3,4
W675	LTRI-346	JAN (7) 2019	pre-COVID-19	NASOP	Negative for A B RSV	NA	NA	NA	NA	NA	Not tested	Not tested	NA	NA	3,4
W676	LTRI-347	JAN (7) 2019	pre-COVID-19	NASOP	Negative for A B RSV	NA	NA	NA	NA	NA	Not tested	Not tested	NA	NA	3,4
W677	LTRI-348	JAN (7) 2019	pre-COVID-19	NASOP	Negative for A B RSV	NA	NA	NA	NA	NA	Not tested	Not tested	NA	NA	3,4
W678	LTRI-349	JAN (7) 2019	pre-COVID-19	NASOP	Negative for A B RSV	NA	NA	NA	NA	NA	Not tested	Not tested	NA	NA	3,4
W590	LTRI-350	JAN (7) 2019	pre-COVID-19	NASOP	Negative for A B RSV	NA	NA	NA	NA	NA	Not tested	Not tested	NA	NA	3,4
W680	LTRI-351	JAN (7) 2019	pre-COVID-19	NASOP	Negative for A B RSV	NA	NA	NA	NA	NA	Not tested	Not tested	NA	NA	3,4
W681	LTRI-352	JAN (7) 2019	pre-COVID-19	NASOP	Negative for A B RSV	NA	NA	NA	NA	NA	Not tested	Not tested	NA	NA	3,4
W591	LTRI-353	JAN (7) 2019	pre-COVID-19	BAL	Negative for A B RSV	NA	NA	NA	NA	NA	Not tested	Not tested	NA	NA	3,4
W592	LTRI-354	JAN (7) 2019	pre-COVID-19	NASOP	Negative for A B RSV	NA	NA	NA	NA	NA	Not tested	Not tested	NA	NA	3,4
W593	LTRI-355	JAN (7) 2019	pre-COVID-19	NASOP	Negative for A B RSV	NA	NA	NA	NA	NA	Not tested	Not tested	NA	NA	3,4
W685	LTRI-356	JAN (7) 2019	pre-COVID-19	NASOP	Negative for A B RSV	NA	NA	NA	NA	NA	Not tested	Not tested	NA	NA	3,4
W686	LTRI-357	JAN (7) 2019	pre-COVID-19	NASOP	Negative for A B RSV	NA	NA	NA	NA	NA	Not tested	Not tested	NA	NA	3,4
W687	LTRI-358	JAN (7) 2019	pre-COVID-19	NASOP	Negative for A B RSV	NA	NA	NA	NA	NA	Not tested	Not tested	NA	NA	3,4
W688	LTRI-359	JAN (7) 2019	pre-COVID-19	BAL	Negative for A B RSV	NA	NA	NA	NA	NA	Not tested	Not tested	NA	NA	3,4
W689	LTRI-360	JAN (7) 2019	pre-COVID-19	NASOP	Negative for A B RSV	NA	NA	NA	NA	NA	Not tested	Not tested	NA	NA	3,4
W690	LTRI-361	JAN (7) 2019	pre-COVID-19	NASOP	Negative for A B RSV	NA	NA	NA	NA	NA	Not tested	Not tested	NA	NA	3,4
W691	LTRI-362	JAN (7) 2019	pre-COVID-19	NASOP	Negative for A B RSV	NA	NA	NA	NA	NA	Not tested	Not tested	NA	NA	3,4
W692	LTRI-363	JAN (7) 2019	pre-COVID-19	NASOP	Negative for A B RSV	NA	NA	NA	NA	NA	Not tested	Not tested	NA	NA	3,4
W693	LTRI-364	JAN (7) 2019	pre-COVID-19	NASOP	Negative for A B RSV	NA	NA	NA	NA	NA	Not tested	Not tested	NA	NA	3,4
W694	LTRI-365	JAN (7) 2019	pre-COVID-19	NASOP	Negative for A B RSV	NA	NA	NA	NA	NA	Not tested	Not tested	NA	NA	3,4
W695	LTRI-366	JAN (7) 2019	pre-COVID-19	NASOP	Negative for A B RSV	NA	NA	NA	NA	NA	Not tested	Not tested	NA	NA	3,4
W696	LTRI-367	JAN (7) 2019	pre-COVID-19	NASOP	Negative for A B RSV	NA	NA	NA	NA	NA	Not tested	Not tested	NA	NA	3,4
W697	LTRI-368	JAN (7) 2019	pre-COVID-19	NASOP	Negative for A B RSV	NA	NA	NA	NA	NA	Not tested	Not tested	NA	NA	3,4
W698	LTRI-369	JAN (7) 2019	pre-COVID-19	NASOP	Negative for A B RSV	NA	NA	NA	NA	NA	Not tested	Not tested	NA	NA	3,4
W699	LTRI-370	JAN (7) 2019	pre-COVID-19	NASOP	Negative for A B RSV	NA	NA	NA	NA	NA	Not tested	Not tested	NA	NA	3,4
W700	LTRI-371	JAN (7) 2019	pre-COVID-19	NASOP	Negative for A B RSV	NA	NA	NA	NA	NA	Not tested	Not tested	NA	NA	3,4
W701	LTRI-372	JAN (7) 2019	pre-COVID-19	NASOP	Negative for A B RSV	NA	NA	NA	NA	NA	Not tested	Not tested	NA	NA	3,4
W702	LTRI-373	JAN (7) 2019	pre-COVID-19	NASOP	Negative for A B RSV	NA	NA	NA	NA	NA	Not tested	Not tested	NA	NA	3,4
W703	LTRI-374	JAN (7) 2019	pre-COVID-19	NASOP	Negative for A B RSV	NA	NA	NA	NA	NA	Not tested	Not tested	NA	NA	3,4
W704	LTRI-375	JAN (7) 2019	pre-COVID-19	NASOP	Negative for A B RSV	NA	NA	NA	NA	NA	Not tested	Not tested	NA	NA	3,4
W705	LTRI-376	JAN (7) 2019	pre-COVID-19	NASOP	Negative for A B RSV	NA	NA	NA	NA	NA	Not tested	Not tested	NA	NA	3,4
W706	LTRI-377	JAN (7) 2019	pre-COVID-19	NASOP	Negative for A B RSV	NA	NA	NA	NA	NA	Not tested	Not tested	NA	NA	3,4
W707	LTRI-378	JAN (7) 2019	pre-COVID-19	NASOP	Negative for A B RSV	NA	NA	NA	NA	NA	Not tested	Not tested	NA	NA	3,4
W708	LTRI-379	JAN (7) 2019	pre-COVID-19	NASOP	Negative for A B RSV	NA	NA	NA	NA	NA	Not tested	Not tested	NA	NA	3,4
W709	LTRI-380	JAN (7) 2019	pre-COVID-19	NASOP	Negative for A B RSV	NA	NA	NA	NA	NA	Not tested	Not tested	NA	NA	3,4
W710	LTRI-381	JAN (7) 2019	pre-COVID-19	NASOP	Negative for A B RSV	NA	NA	NA	NA	NA	Not tested	Not tested	NA	NA	3,4
W711	LTRI-382	JAN (7) 2019	pre-COVID-19	NASOP	Negative for A B RSV	NA	NA	NA	NA	NA	Not tested	Not tested	NA	NA	3,4
W712	LTRI-383	JAN (7) 2019	pre-COVID-19	NASOP	Negative for A B RSV	NA	NA	NA	NA	NA	Not tested	Not tested	NA	NA	3,4
W713	LTRI-384	JAN (7) 2019	pre-COVID-19	NASOP	Negative for A B RSV	NA	NA	NA	NA	NA	Not tested	Not tested	NA	NA	3,4
W714	LTRI-385	JAN (7) 2019	pre-COVID-19	NASOP	Negative for A B RSV	NA	NA	NA	NA	NA	Not tested	Not tested	NA	NA	3,4
W715	LTRI-386	JAN (7) 2019	pre-COVID-19	NASOP	Negative for A B RSV	NA	NA	NA	NA	NA	Not tested	Not tested	NA	NA	3,4
W716	LTRI-387	JAN (7) 2019	pre-COVID-19	NASOP	Negative for A B RSV	NA	NA	NA	NA	NA	Not tested	Not tested	NA	NA	3,4
W717	LTRI-388	JAN (7) 2019	pre-COVID-19	NASOP	Negative for A B RSV	NA	NA	NA	NA	NA	Not tested	Not tested	NA	NA	3,4
W718	LTRI-389	JAN (7) 2019	pre-COVID-19	NASOP	Negative for A B RSV	NA	NA	NA	NA	NA	Not tested	Not tested	NA	NA	3,4
W719	LTRI-390	JAN (7) 2019	pre-COVID-19	NASOP	Negative for A B RSV	NA	NA	NA	NA	NA	Not tested	Not tested	NA	NA	3,4
W720	LTRI-391	JAN (7) 2019	pre-COVID-19	NASOP	Negative for A B RSV	NA	NA	NA	NA	NA	Not tested	Not tested	NA	NA	3,4
W721	LTRI-392	NOV (29) 2019	pre-COVID-19	NASOP	Negative for A B RSV	NA	NA	NA	NA	NA	Not tested	Not tested	NA	NA	3,4
W722	LTRI-393	NOV (29) 2019	pre-COVID-19	BAL	Negative for A B RSV	NA	NA	NA	NA	NA	Not tested	Not tested	NA	NA	3,4
W723	LTRI-394	NOV (29) 2019	pre-COVID-19	BAL	Negative for A B RSV	NA	NA	NA	NA	NA	Not tested	Not tested	NA	NA	3,4
W724	LTRI-395	NOV (29) 2019	pre-COVID-19	BAL	Negative for A B RSV	NA	NA	NA	NA	NA	Not tested	Not tested	NA	NA	3,4
W725	LTRI-396	NOV (29) 2019	pre-COVID-19	BAL	Negative for A B RSV	NA	NA	NA	NA	NA	Not tested	Not tested	NA	NA	3,4
W726	LTRI-397	NOV (29) 2019	pre-COVID-19	BAL	Negative for A B RSV	NA	NA	NA	NA	NA	Not tested	Not tested	NA	NA	3,4
W727	LTRI-398	NOV (29) 2019	pre-COVID-19	BAL	Negative for A B RSV	NA	NA	NA	NA	NA	Not tested	Not tested	NA	NA	3,4
W728	LTRI-399	NOV (29) 2019	pre-COVID-19	BAL	Negative for A B RSV	NA	NA	NA	NA	NA	Not tested	Not tested	NA	NA	3,4
W729	LTRI-400	NOV (29) 2019	pre-COVID-19	BAL	Negative for A B RSV	NA	NA	NA	NA	NA	Not tested	Not tested	NA	NA	3,4
W730	LTRI-401	NOV (29) 2019	pre-COVID-19	BAL	Negative for A B RSV	NA	NA	NA	NA	NA	Not tested	Not tested	NA	NA	3,4
W731	LTRI-402	NOV (29) 2019	pre-COVID-19	BAL	Negative for A B RSV	NA	NA	NA	NA	NA	Not tested	Not tested	NA	NA	3,4
W732	LTRI-403	NOV (29) 2019	pre-COVID-19	BAL	Influenza B virus	NA	NA	NA	NA	NA	Not tested	Not tested	NA	NA	3,4
W733	LTRI-404	NOV (29) 2019	pre-COVID-19	BAL	Negative for A B RSV	NA	NA	NA	NA	NA	Not tested	Not tested	NA	NA	3,4
W734	LTRI-405	NOV (29) 2019	pre-COVID-19	BAL	Negative for A B RSV	NA	NA	NA	NA	NA	Not tested	Not tested	NA	NA	3,4
W735	LTRI-406	NOV (29) 2019	pre-COVID-19	BAL	Negative for A B RSV	NA	NA	NA	NA	NA	Not tested	Not tested	NA	NA	3,4
W736	LTRI-407	NOV (29) 2019	pre-COVID-19	BAL	Negative for A B RSV	NA	NA	NA	NA	NA	Not tested	Not tested	NA	NA	3,4
W737	LTRI-408	NOV (29) 2019	pre-COVID-19	NASOP	Negative for A B RSV	NA	NA	NA	NA	NA	Not tested	Not tested	NA	NA	3,4
W738	LTRI-409	NOV (29) 2019	pre-COVID-19	BAL	Negative for A B RSV	NA	NA	NA	NA	NA	Not tested	Not tested	NA	NA	3,4
W739	LTRI-410	NOV (29) 2019	pre-COVID-19	BAL	Negative for A B RSV	NA	NA	NA	NA	NA	Not tested	Not tested	NA	NA	3,4
W740	LTRI-411	NOV (29) 2019	pre-COVID-19	BAL	Negative for A B RSV	NA	NA	NA	NA	NA	Not tested	Not tested	NA	NA	3,4
W741	LTRI-412	NOV (29) 2019	pre-COVID-19	BAL	Negative for A B RSV	NA	NA	NA	NA	NA	Not tested	Not tested	NA	NA	3,4
W742	LTRI-413	NOV (29) 2019	pre-COVID-19	NASOP	Respiratory syncytial virus	NA	NA	NA	NA	NA	Not tested	Not tested	NA	NA	3,4
W743	LTRI-414	NOV (29) 2019	pre-COVID-19	BAL	Negative for A B RSV	NA	NA	NA	NA	NA	Not tested	Not tested	NA	NA	3,4
W744	LTRI-415	NOV (29) 2019	pre-COVID-19	BAL	Negative for A B RSV	NA	NA	NA	NA	NA	Not tested	Not tested	NA	NA	3,4
W602	LTRI-416	NOV (29) 2019	pre-COVID-19	BAL	Negative for A B RSV	NA	NA	NA	NA	NA	Not tested	Not tested	NA	NA	3,4
W626	LTRI-417	NOV (29) 2019	pre-COVID-19	NASOP	Negative for A B RSV	NA	NA	NA	NA	NA	Not tested	Not tested	NA	NA	3,4
W627	LTRI-418	NOV (29) 2019	pre-COVID-19	NASOP	Respiratory syncytial virus	NA	NA	NA	NA	NA	Not tested	Not tested	NA	NA	3,4
W628	LTRI-419	NOV (29) 2019	pre-COVID-19	BAL	Negative for A B RSV	NA	NA	NA	NA	NA	Not tested	Not tested	NA	NA	3,4
W629	LTRI-420	NOV (29) 2019	pre-COVID-19	BAL	Negative for A B RSV	NA	NA	NA	NA	NA	Not tested	Not tested	NA	NA	3,4
W630	LTRI-421	NOV (29) 2019	pre-COVID-19	BAL	Negative for A B RSV	NA	NA	NA	NA	NA	Not tested	Not tested	NA	NA	3,4
W631	LTRI-422	NOV (29) 2019	pre-COVID-19	BAL	Negative for A B RSV	NA	NA	NA	NA	NA	Not tested	Not tested	NA	NA	3,4
W632	LTRI-423	NOV (29) 2019	pre-COVID-19	BALCF	Negative for A B RSV	NA	NA	NA	NA	NA	Not tested	Not tested	NA	NA	3,4
W633	LTRI-424	NOV (29) 2019	pre-COVID-19	BAL	Negative for A B RSV	NA	NA	NA	NA	NA	Not tested	Not tested	NA	NA	3,4
W634	LTRI-425	NOV (29) 2019	pre-COVID-19	NASOP	Negative for A B RSV	NA	NA	NA	NA	NA	Not tested	Not tested	NA	NA	3,4
W635	LTRI-426	NOV (29) 2019	pre-COVID-19	BAL	Negative for A B RSV	NA	NA	NA	NA	NA	Not tested	Not tested	NA	NA	3,4
W636	LTRI-427	NOV (29) 2019	pre-COVID-19	BAL	Negative for A B RSV	NA	NA	NA	NA	NA	Not tested	Not tested	NA	NA	3,4
W603	LTRI-428	NOV (29) 2019	pre-COVID-19	BAL	Negative for A B RSV	NA	NA	NA	NA	NA	Not tested	Not tested	NA	NA	3,4
W638	LTRI-429	NOV (29) 2019	pre-COVID-19	BAL	Negative for A B RSV	NA	NA	NA	NA	NA	Not tested	Not tested	NA	NA	3,4
W639	LTRI-430	NOV (29) 2019	pre-COVID-19	BAL	Negative for A B RSV	NA	NA	NA	NA	NA	Not tested	Not tested	NA	NA	3,4
W640	LTRI-431	NOV (29) 2019	pre-COVID-19	NASOP	Negative for A B RSV	NA	NA	NA	NA	NA	Not tested	Not tested	NA	NA	3,4
W641	LTRI-432	NOV (29) 2019	pre-COVID-19	BAL	Negative for A B RSV	NA	NA	NA	NA	NA	Not tested	Not tested	NA	NA	3,4
W642	LTRI-433	NOV (29) 2019	pre-COVID-19	NASOP	Respiratory syncytial virus	NA	NA	NA	NA	NA	Not tested	Not tested	NA	NA	3,4
W643	LTRI-434	NOV (29) 2019	pre-COVID-19	NASOP	Negative for A B RSV	NA	NA	NA	NA	NA	Not tested	Not tested	NA	NA	3,4
W644	LTRI-435	NOV (29) 2019	pre-COVID-19	NASOP	Negative for A B RSV	NA	NA	NA	NA	NA	Not tested	Not tested	NA	NA	3,4
W645	LTRI-436	NOV (29) 2019	pre-COVID-19	BAL	Negative for A B RSV	NA	NA	NA	NA	NA	Not tested	Not tested	NA	NA	3,4
W646	LTRI-437	NOV (29) 2019	pre-COVID-19	BAL	Negative for A B RSV	NA	NA	NA	NA	NA	Not tested	Not tested	NA	NA	3,4
W647	LTRI-438	NOV (29) 2019	pre-COVID-19	BMSH	Negative for A B RSV	NA	NA	NA	NA	NA	Not tested	Not tested	NA	NA	3,4
W648	LTRI-439	NOV (29) 2019	pre-COVID-19	BAL	Negative for A B RSV	NA	NA	NA	NA	NA	Not tested	Not tested	NA	NA	3,4
W604	LTRI-440	NOV (29) 2019	pre-COVID-19	BAL	Negative for A B RSV	NA	NA	NA	NA	NA	Not tested	Not tested	NA	NA	3,4
W026	LTRI-441	NOV (29) 2019	pre-COVID-19	BAL	Negative for A B RSV	NA	NA	NA	NA	NA	Not tested	Not tested	NA	NA	3,4
W027	LTRI-442	NOV (29) 2019	pre-COVID-19	BAL	Negative for A B RSV	NA	NA	NA	NA	NA	Not tested	Not tested	NA	NA	3,4
W028	LTRI-443	NOV (29) 2019	pre-COVID-19	BAL	Negative for A B RSV	NA	NA	NA	NA	NA	Not tested	Not tested	NA	NA	3,4
W029	LTRI-444	NOV (29) 2019	pre-COVID-19	BAL	Negative for A B RSV	NA	NA	NA	NA	NA	Not tested	Not tested	NA	NA	3,4
W030	LTRI-445	NOV (29) 2019	pre-COVID-19	BAL	Negative for A B RSV	NA	NA	NA	NA	NA	Not tested	Not tested	NA	NA	3,4
W031	LTRI-446	NOV (29) 2019	pre-COVID-19	BAL	Negative for A B RSV	NA	NA	NA	NA	NA	Not tested	Not tested	NA	NA	3,4
W032	LTRI-447	NOV (29) 2019	pre-COVID-19	NASOP	Negative for A B RSV	NA	NA	NA	NA	NA	Not tested	Not tested	NA	NA	3,4
W033	LTRI-448	NOV (29) 2019	pre-COVID-19	BAL	Negative for A B RSV	NA	NA	NA	NA	NA	Not tested	Not tested	NA	NA	3,4
W034	LTRI-449	NOV (29) 2019	pre-COVID-19	NASOP	Negative for A B RSV	NA	NA	NA	NA	NA	Not tested	Not tested	NA	NA	3,4
W035	LTRI-450	NOV (29) 2019	pre-COVID-19	BAL	Negative for A B RSV	NA	NA	NA	NA	NA	Not tested	Not tested	NA	NA	3,4
W036	LTRI-451	NOV (29) 2019	pre-COVID-19	NASOP	Negative for A B RSV	NA	NA	NA	NA	NA	Not tested	Not tested	NA	NA	3,4
W605	LTRI-452	NOV (29) 2019	pre-COVID-19	BAL	Negative for A B RSV	NA	NA	NA	NA	NA	Not tested	Not tested	NA	NA	3,4
W038	LTRI-453	NOV (29) 2019	pre-COVID-19	BAL	Negative for A B RSV	NA	NA	NA	NA	NA	Not tested	Not tested	NA	NA	3,4
W039	LTRI-454	NOV (29) 2019	pre-COVID-19	BAL	Negative for A B RSV	NA	NA	NA	NA	NA	Not tested	Not tested	NA	NA	3,4
W040	LTRI-455	NOV (29) 2019	pre-COVID-19	BAL	Negative for A B RSV	NA	NA	NA	NA	NA	Not tested	Not tested	NA	NA	3,4
W041	LTRI-456	NOV (29) 2019	pre-COVID-19	NASOP	Negative for A B RSV	NA	NA	NA	NA	NA	Not tested	Not tested	NA	NA	3,4
W042	LTRI-457	NOV (29) 2019	pre-COVID-19	BAL	Negative for A B RSV	NA	NA	NA	NA	NA	Not tested	Not tested	NA	NA	3,4
W043	LTRI-458	NOV (29) 2019	pre-COVID-19	BAL	Negative for A B RSV	NA	NA	NA	NA	NA	Not tested	Not tested	NA	NA	3,4
W044	LTRI-459	NOV (29) 2019	pre-COVID-19	BAL	Negative for A B RSV	NA	NA	NA	NA	NA	Not tested	Not tested	NA	NA	3,4
W045	LTRI-460	NOV (29) 2019	pre-COVID-19	BAL	Negative for A B RSV	NA	NA	NA	NA	NA	Not tested	Not tested	NA	NA	3,4
W046	LTRI-461	NOV (29) 2019	pre-COVID-19	BAL	Negative for A B RSV	NA	NA	NA	NA	NA	Not tested	Not tested	NA	NA	3,4
W047	LTRI-462	NOV (29) 2019	pre-COVID-19	BAL	Negative for A B RSV	NA	NA	NA	NA	NA	Not tested	Not tested	NA	NA	3,4
W048	LTRI-463	NOV (29) 2019	pre-COVID-19	BAL	Negative for A B RSV	NA	NA	NA	NA	NA	Not tested	Not tested	NA	NA	3,4
W606	LTRI-464	NOV (29) 2019	pre-COVID-19	BAL	Negative for A B RSV	NA	NA	NA	NA	NA	Not tested	Not tested	NA	NA	3,4
W050	LTRI-465	DEC (6) 2019	pre-COVID-19	BAL	Negative for A B RSV	NA	NA	NA	NA	NA	Not tested	Not tested	NA	NA	3,4
W051	LTRI-466	DEC (6) 2019	pre-COVID-19	BAL	Negative for A B RSV	NA	NA	NA	NA	NA	Not tested	Not tested	NA	NA	3,4
W052	LTRI-467	DEC (6) 2019	pre-COVID-19	BAL	Negative for A B RSV	NA	NA	NA	NA	NA	Not tested	Not tested	NA	NA	3,4
W053	LTRI-468	DEC (6) 2019	pre-COVID-19	NASOP	Negative for A B RSV	NA	NA	NA	NA	NA	Not tested	Not tested	NA	NA	3,4
W054	LTRI-469	DEC (6) 2019	pre-COVID-19	NASOP	Negative for A B RSV	NA	NA	NA	NA	NA	Not tested	Not tested	NA	NA	3,4
W055	LTRI-470	DEC (6) 2019	pre-COVID-19	NASOP	Negative for A B RSV	NA	NA	NA	NA	NA	Not tested	Not tested	NA	NA	3,4
W056	LTRI-471	DEC (6) 2019	pre-COVID-19	NASOP	Negative for A B RSV	NA	NA	NA	NA	NA	Not tested	Not tested	NA	NA	3,4
W057	LTRI-472	DEC (6) 2019	pre-COVID-19	NASOP	Negative for A B RSV	NA	NA	NA	NA	NA	Not tested	Not tested	NA	NA	3,4
W058	LTRI-473	DEC (6) 2019	pre-COVID-19	NASOP	Negative for A B RSV	NA	NA	NA	NA	NA	Not tested	Not tested	NA	NA	3,4
W059	LTRI-474	DEC (6) 2019	pre-COVID-19	NASOP	Negative for A B RSV	NA	NA	NA	NA	NA	Not tested	Not tested	NA	NA	3,4
W060	LTRI-475	DEC (6) 2019	pre-COVID-19	NASOP	Negative for A B RSV	NA	NA	NA	NA	NA	Not tested	Not tested	NA	NA	3,4
W607	LTRI-476	DEC (6) 2019	pre-COVID-19	NNP	Negative for A B RSV	NA	NA	NA	NA	NA	Not tested	Not tested	NA	NA	3,4
W062	LTRI-477	DEC (6) 2019	pre-COVID-19	NASOP	Negative for A B RSV	NA	NA	NA	NA	NA	Not tested	Not tested	NA	NA	3,4
W063	LTRI-478	DEC (6) 2019	pre-COVID-19	BAL	Negative for A B RSV	NA	NA	NA	NA	NA	Not tested	Not tested	NA	NA	3,4
W064	LTRI-479	DEC (6) 2019	pre-COVID-19	BAL	Negative for A B RSV	NA	NA	NA	NA	NA	Not tested	Not tested	NA	NA	3,4
W065	LTRI-480	DEC (6) 2019	pre-COVID-19	BAL	Negative for A B RSV	NA	NA	NA	NA	NA	Not tested	Not tested	NA	NA	3,4
W066	LTRI-481	DEC (6) 2019	pre-COVID-19	BAL	Negative for A B RSV	NA	NA	NA	NA	NA	Not tested	Not tested	NA	NA	3,4
W067	LTRI-482	DEC (6) 2019	pre-COVID-19	NASOP	Negative for A B RSV	NA	NA	NA	NA	NA	Not tested	Not tested	NA	NA	3,4
W068	LTRI-483	DEC (6) 2019	pre-COVID-19	BAL	Negative for A B RSV	NA	NA	NA	NA	NA	Not tested	Not tested	NA	NA	3,4
W069	LTRI-484	DEC (6) 2019	pre-COVID-19	BAL	Negative for A B RSV	NA	NA	NA	NA	NA	Not tested	Not tested	NA	NA	3,4
W070	LTRI-485	DEC (6) 2019	pre-COVID-19	BAL	Negative for A B RSV	NA	NA	NA	NA	NA	Not tested	Not tested	NA	NA	3,4
W071	LTRI-486	DEC (6) 2019	pre-COVID-19	BAL	Negative for A B RSV	NA	NA	NA	NA	NA	Not tested	Not tested	NA	NA	3,4
W072	LTRI-487	DEC (6) 2019	pre-COVID-19	BAL	Respiratory syncytial virus	NA	NA	NA	NA	NA	Not tested	Not tested	NA	NA	3,4
W097	LTRI-488	DEC (6) 2019	pre-COVID-19	BAL	Negative for A B RSV	NA	NA	NA	NA	NA	Not tested	Not tested	NA	NA	4
W098	LTRI-489	DEC (6) 2019	pre-COVID-19	BAL	Negative for A B RSV	NA	NA	NA	NA	NA	Not tested	Not tested	NA	NA	4
W099	LTRI-490	DEC (6) 2019	pre-COVID-19	BAL	Negative for PJP and Galactomannan	NA	NA	NA	NA	NA	Not tested	Not tested	NA	NA	4
W100	LTRI-491	DEC (6) 2019	pre-COVID-19	BAL	Negative for PJP and Galactomannan	NA	NA	NA	NA	NA	Not tested	Not tested	NA	NA	4
W101	LTRI-492	DEC (6) 2019	pre-COVID-19	BAL	Influenza A virus	NA	NA	NA	NA	NA	Not tested	Not tested	NA	NA	4
W102	LTRI-493	DEC (6) 2019	pre-COVID-19	BAL	Negative for A B RSV	NA	NA	NA	NA	NA	Not tested	Not tested	NA	NA	4
W103	LTRI-494	DEC (6) 2019	pre-COVID-19	NASOP	Negative for A B RSV	NA	NA	NA	NA	NA	Not tested	Not tested	NA	NA	4
W104	LTRI-495	DEC (6) 2019	pre-COVID-19	BAL	Negative for A B RSV	NA	NA	NA	NA	NA	Not tested	Not tested	NA	NA	4
W105	LTRI-496	DEC (6) 2019	pre-COVID-19	NASOP	Negative for A B RSV	NA	NA	NA	NA	NA	Not tested	Not tested	NA	NA	4
W106	LTRI-497	DEC (6) 2019	pre-COVID-19	NASOP	Negative for A B RSV	NA	NA	NA	NA	NA	Not tested	Not tested	NA	NA	4
W107	LTRI-498	DEC (6) 2019	pre-COVID-19	BAL	Negative for A B RSV	NA	NA	NA	NA	NA	Not tested	Not tested	NA	NA	4
W108	LTRI-499	DEC (6) 2019	pre-COVID-19	BAL	Negative for A B RSV	NA	NA	NA	NA	NA	Not tested	Not tested	NA	NA	4
W109	LTRI-500	DEC (6) 2019	pre-COVID-19	NASOP	Negative for A B RSV	NA	NA	NA	NA	NA	Not tested	Not tested	NA	NA	4
W110	LTRI-501	DEC (6) 2019	pre-COVID-19	BAL	Negative for A B RSV	NA	NA	NA	NA	NA	Not tested	Not tested	NA	NA	4
W111	LTRI-502	DEC (6) 2019	pre-COVID-19	BAL	Negative for A B RSV	NA	NA	NA	NA	NA	Not tested	Not tested	NA	NA	4
W112	LTRI-503	DEC (6) 2019	pre-COVID-19	NASOP	Negative for A B RSV	NA	NA	NA	NA	NA	Not tested	Not tested	NA	NA	4
W113	LTRI-504	DEC (6) 2019	pre-COVID-19	BAL	Negative for A B RSV	NA	NA	NA	NA	NA	Not tested	Not tested	NA	NA	4
W114	LTRI-505	DEC (6) 2019	pre-COVID-19	NASOP	Negative for A B RSV	NA	NA	NA	NA	NA	Not tested	Not tested	NA	NA	4
W115	LTRI-506	DEC (6) 2019	pre-COVID-19	BAL	Negative for A B RSV	NA	NA	NA	NA	NA	Not tested	Not tested	NA	NA	4
W116	LTRI-507	DEC (6) 2019	pre-COVID-19	NASOP	Negative for A B RSV	NA	NA	NA	NA	NA	Not tested	Not tested	NA	NA	4
W117	LTRI-508	DEC (6) 2019	pre-COVID-19	BAL	Negative for A B RSV	NA	NA	NA	NA	NA	Not tested	Not tested	NA	NA	4
W118	LTRI-509	DEC (6) 2019	pre-COVID-19	BAL	Negative for A B RSV	NA	NA	NA	NA	NA	Not tested	Not tested	NA	NA	4
W119	LTRI-510	DEC (6) 2019	pre-COVID-19	BAL	Negative for A B RSV	NA	NA	NA	NA	NA	Not tested	Not tested	NA	NA	4
W120	LTRI-511	DEC (6) 2019	pre-COVID-19	BAL	Negative for A B RSV	NA	NA	NA	NA	NA	Not tested	Not tested	NA	NA	4
W121	LTRI-512	DEC (6) 2019	pre-COVID-19	BAL	Negative for A B RSV	NA	NA	NA	NA	NA	Not tested	Not tested	NA	NA	4
W122	LTRI-513	DEC (6) 2019	pre-COVID-19	BAL	Negative for A B RSV	NA	NA	NA	NA	NA	Not tested	Not tested	NA	NA	4
W123	LTRI-514	DEC (6) 2019	pre-COVID-19	BAL	Negative for A B RSV	NA	NA	NA	NA	NA	Not tested	Not tested	NA	NA	4
W124	LTRI-515	DEC (6) 2019	pre-COVID-19	NASOP	Negative for A B RSV	NA	NA	NA	NA	NA	Not tested	Not tested	NA	NA	4
W125	LTRI-516	DEC (6) 2019	pre-COVID-19	BAL	Negative for A B RSV	NA	NA	NA	NA	NA	Not tested	Not tested	NA	NA	4
W126	LTRI-517	DEC (6) 2019	pre-COVID-19	NASOP	Negative for A B RSV	NA	NA	NA	NA	NA	Not tested	Not tested	NA	NA	4
W127	LTRI-518	DEC (6) 2019	pre-COVID-19	BAL	Negative for A B RSV	NA	NA	NA	NA	NA	Not tested	Not tested	NA	NA	4
W128	LTRI-519	DEC (6) 2019	pre-COVID-19	BAL	Negative for A B RSV	NA	NA	NA	NA	NA	Not tested	Not tested	NA	NA	4
W129	LTRI-520	DEC (6) 2019	pre-COVID-19	BAL	Negative for A B RSV	NA	NA	NA	NA	NA	Not tested	Not tested	NA	NA	4
W130	LTRI-521	DEC (6) 2019	pre-COVID-19	BAL	Negative for A B RSV	NA	NA	NA	NA	NA	Not tested	Not tested	NA	NA	4
W131	LTRI-522	DEC (6) 2019	pre-COVID-19	BAL	Negative for A B RSV	NA	NA	NA	NA	NA	Not tested	Not tested	NA	NA	4
W132	LTRI-523	DEC (6) 2019	pre-COVID-19	BAL	Negative for A B RSV	NA	NA	NA	NA	NA	Not tested	Not tested	NA	NA	4
W133	LTRI-524	DEC (6) 2019	pre-COVID-19	BAL	Negative for A B RSV	NA	NA	NA	NA	NA	Not tested	Not tested	NA	NA	4
W134	LTRI-525	DEC (6) 2019	pre-COVID-19	BALCF	Negative for A B RSV	NA	NA	NA	NA	NA	Not tested	Not tested	NA	NA	4
W135	LTRI-526	DEC (6) 2019	pre-COVID-19	BAL	Negative for A B RSV	NA	NA	NA	NA	NA	Not tested	Not tested	NA	NA	4
W136	LTRI-527	DEC (6) 2019	pre-COVID-19	BAL	Negative for A B RSV	NA	NA	NA	NA	NA	Not tested	Not tested	NA	NA	4
W137	LTRI-528	DEC (6) 2019	pre-COVID-19	BAL	Negative for A B RSV	NA	NA	NA	NA	NA	Not tested	Not tested	NA	NA	4
W138	LTRI-529	DEC (6) 2019	pre-COVID-19	BAL	Negative for A B RSV	NA	NA	NA	NA	NA	Not tested	Not tested	NA	NA	4
W139	LTRI-530	DEC (6) 2019	pre-COVID-19	BAL	Negative for A B RSV	NA	NA	NA	NA	NA	Not tested	Not tested	NA	NA	4
W140	LTRI-531	DEC (6) 2019	pre-COVID-19	BAL	Negative for A B RSV	NA	NA	NA	NA	NA	Not tested	Not tested	NA	NA	4
W141	LTRI-532	DEC (6) 2019	pre-COVID-19	BAL	Negative for A B RSV	NA	NA	NA	NA	NA	Not tested	Not tested	NA	NA	4
W142	LTRI-533	DEC (6) 2019	pre-COVID-19	BAL	Negative for A B RSV	NA	NA	NA	NA	NA	Not tested	Not tested	NA	NA	4
W143	LTRI-534	DEC (6) 2019	pre-COVID-19	BAL	Negative for A B RSV	NA	NA	NA	NA	NA	Not tested	Not tested	NA	NA	4
W144	LTRI-535	DEC (6) 2019	pre-COVID-19	BAL	Negative for A B RSV	NA	NA	NA	NA	NA	Not tested	Not tested	NA	NA	4
W145	LTRI-536	DEC (14) 2019	pre-COVID-19	BAL	Negative for A B RSV	NA	NA	NA	NA	NA	Not tested	Not tested	NA	NA	4
W146	LTRI-537	DEC (14) 2019	pre-COVID-19	BAL	Negative for A B RSV	NA	NA	NA	NA	NA	Not tested	Not tested	NA	NA	4
W147	LTRI-538	DEC (14) 2019	pre-COVID-19	BAL	Negative for A B RSV	NA	NA	NA	NA	NA	Not tested	Not tested	NA	NA	4
W148	LTRI-539	DEC (14) 2019	pre-COVID-19	BAL	Negative for A B RSV	NA	NA	NA	NA	NA	Not tested	Not tested	NA	NA	4
W149	LTRI-540	DEC (14) 2019	pre-COVID-19	NASOP	Negative for A B RSV	NA	NA	NA	NA	NA	Not tested	Not tested	NA	NA	4
W150	LTRI-541	DEC (14) 2019	pre-COVID-19	NASOP	Negative for A B RSV	NA	NA	NA	NA	NA	Not tested	Not tested	NA	NA	4
W151	LTRI-542	DEC (14) 2019	pre-COVID-19	NASOP	Negative for A B RSV	NA	NA	NA	NA	NA	Not tested	Not tested	NA	NA	4
W152	LTRI-543	DEC (14) 2019	pre-COVID-19	BAL	Negative for A B RSV	NA	NA	NA	NA	NA	Not tested	Not tested	NA	NA	4
W153	LTRI-544	DEC (14) 2019	pre-COVID-19	BAL	Negative for A B RSV	NA	NA	NA	NA	NA	Not tested	Not tested	NA	NA	4
W154	LTRI-545	DEC (14) 2019	pre-COVID-19	BAL	Negative for A B RSV	NA	NA	NA	NA	NA	Not tested	Not tested	NA	NA	4
W155	LTRI-546	DEC (14) 2019	pre-COVID-19	BAL	Negative for A B RSV	NA	NA	NA	NA	NA	Not tested	Not tested	NA	NA	4
W156	LTRI-547	DEC (14) 2019	pre-COVID-19	BAL	Negative for A B RSV	NA	NA	NA	NA	NA	Not tested	Not tested	NA	NA	4
W157	LTRI-548	DEC (14) 2019	pre-COVID-19	BAL	Negative for A B RSV	NA	NA	NA	NA	NA	Not tested	Not tested	NA	NA	4
W158	LTRI-549	DEC (14) 2019	pre-COVID-19	BAL	Negative for A B RSV	NA	NA	NA	NA	NA	Not tested	Not tested	NA	NA	4
W159	LTRI-550	DEC (14) 2019	pre-COVID-19	BAL	Negative for A B RSV	NA	NA	NA	NA	NA	Not tested	Not tested	NA	NA	4
W160	LTRI-551	DEC (14) 2019	pre-COVID-19	BAL	Negative for A B RSV	NA	NA	NA	NA	NA	Not tested	Not tested	NA	NA	4
W161	LTRI-552	DEC (14) 2019	pre-COVID-19	BAL	Negative for A B RSV	NA	NA	NA	NA	NA	Not tested	Not tested	NA	NA	4
W162	LTRI-553	DEC (14) 2019	pre-COVID-19	NASOP	Negative for A B RSV	NA	NA	NA	NA	NA	Not tested	Not tested	NA	NA	4
W163	LTRI-554	DEC (14) 2019	pre-COVID-19	BAL	Negative for A B RSV	NA	NA	NA	NA	NA	Not tested	Not tested	NA	NA	4
W164	LTRI-555	DEC (14) 2019	pre-COVID-19	BAL	Negative for A B RSV	NA	NA	NA	NA	NA	Not tested	Not tested	NA	NA	4
W165	LTRI-556	DEC (14) 2019	pre-COVID-19	BAL	Negative for A B RSV	NA	NA	NA	NA	NA	Not tested	Not tested	NA	NA	4
W166	LTRI-557	DEC (14) 2019	pre-COVID-19	BAL	Negative for A B RSV	NA	NA	NA	NA	NA	Not tested	Not tested	NA	NA	4
W167	LTRI-558	DEC (14) 2019	pre-COVID-19	BAL	Negative for A B RSV	NA	NA	NA	NA	NA	Not tested	Not tested	NA	NA	4
W168	LTRI-559	DEC (14) 2019	pre-COVID-19	NASOP	Negative for A B RSV	NA	NA	NA	NA	NA	Not tested	Not tested	NA	NA	4
W661	LTRI-560	DEC (14) 2019	pre-COVID-19	BAL	Negative for A B RSV	NA	NA	NA	NA	NA	Not tested	Not tested	NA	NA	4
W578	LTRI-561	DEC (14) 2019	pre-COVID-19	BAL	Negative for A B RSV	NA	NA	NA	NA	NA	Not tested	Not tested	NA	NA	4
W579	LTRI-562	DEC (14) 2019	pre-COVID-19	BAL	Negative for A B RSV	NA	NA	NA	NA	NA	Not tested	Not tested	NA	NA	4
W580	LTRI-563	DEC (14) 2019	pre-COVID-19	BAL	Negative for A B RSV	NA	NA	NA	NA	NA	Not tested	Not tested	NA	NA	4
W581	LTRI-564	DEC (14) 2019	pre-COVID-19	NASOP	Negative for A B RSV	NA	NA	NA	NA	NA	Not tested	Not tested	NA	NA	4
W582	LTRI-565	DEC (14) 2019	pre-COVID-19	BAL	Negative for A B RSV	NA	NA	NA	NA	NA	Not tested	Not tested	NA	NA	4
W583	LTRI-566	DEC (14) 2019	pre-COVID-19	BAL	Negative for A B RSV	NA	NA	NA	NA	NA	Not tested	Not tested	NA	NA	4
W584	LTRI-567	DEC (14) 2019	pre-COVID-19	BAL	Negative for A B RSV	NA	NA	NA	NA	NA	Not tested	Not tested	NA	NA	4
W585	LTRI-568	DEC (14) 2019	pre-COVID-19	BAL	Negative for A B RSV	NA	NA	NA	NA	NA	Not tested	Not tested	NA	NA	4
W586	LTRI-569	DEC (14) 2019	pre-COVID-19	BAL	Negative for A B RSV	NA	NA	NA	NA	NA	Not tested	Not tested	NA	NA	4
W587	LTRI-570	DEC (14) 2019	pre-COVID-19	BAL	Negative for A B RSV	NA	NA	NA	NA	NA	Not tested	Not tested	NA	NA	4
W588	LTRI-571	DEC (14) 2019	pre-COVID-19	BAL	Negative for A B RSV	NA	NA	NA	NA	NA	Not tested	Not tested	NA	NA	4
W397	LTRI-572	DEC (14) 2019	pre-COVID-19	BAL	Negative for A B RSV	NA	NA	NA	NA	NA	Not tested	Not tested	NA	NA	4
W398	LTRI-573	DEC (14) 2019	pre-COVID-19	BAL	Negative for A B RSV	NA	NA	NA	NA	NA	Not tested	Not tested	NA	NA	4
W399	LTRI-574	DEC (14) 2019	pre-COVID-19		Negative	NA	NA	NA	NA	NA	Not tested	Not tested	NA	NA	4
W400	LTRI-575	DEC (14) 2019	pre-COVID-19	BAL	Negative for A B RSV	NA	NA	NA	NA	NA	Not tested	Not tested	NA	NA	4
W401	LTRI-576	DEC (14) 2019	pre-COVID-19	BAL	Negative for PJP and Galactomannan	NA	NA	NA	NA	NA	Not tested	Not tested	NA	NA	4
W402	LTRI-577	DEC (14) 2019	pre-COVID-19	NASOP	Negative for A B RSV	NA	NA	NA	NA	NA	Not tested	Not tested	NA	NA	4
W391	LTRI-578	DEC (14) 2019	pre-COVID-19	NASOP	Negative for A B RSV	NA	NA	NA	NA	NA	Not tested	Not tested	NA	NA	4
W404	LTRI-579	DEC (14) 2019	pre-COVID-19	BAL	Negative for A B RSV	NA	NA	NA	NA	NA	Not tested	Not tested	NA	NA	4
W405	LTRI-580	DEC (14) 2019	pre-COVID-19	NASOP	Negative for A B RSV	NA	NA	NA	NA	NA	Not tested	Not tested	NA	NA	4
W406	LTRI-581	DEC (14) 2019	pre-COVID-19	NASOP	Negative for A B RSV	NA	NA	NA	NA	NA	Not tested	Not tested	NA	NA	4
W407	LTRI-582	DEC (14) 2019	pre-COVID-19	BAL	Negative for A B RSV	NA	NA	NA	NA	NA	Not tested	Not tested	NA	NA	4
W408	LTRI-583	DEC (14) 2019	pre-COVID-19	NASOP	Negative for A B RSV	NA	NA	NA	NA	NA	Not tested	Not tested	NA	NA	4
W409	LTRI-584	DEC (14) 2019	pre-COVID-19	BAL	Negative for PJP and Galactomannan	NA	NA	NA	NA	NA	Not tested	Not tested	NA	NA	4
W410	LTRI-585	DEC (14) 2019	pre-COVID-19	BAL	Negative for A B RSV	NA	NA	NA	NA	NA	Not tested	Not tested	NA	NA	4
W411	LTRI-586	DEC (14) 2019	pre-COVID-19	BAL	Negative for A B RSV	NA	NA	NA	NA	NA	Not tested	Not tested	NA	NA	4
W412	LTRI-587	DEC (14) 2019	pre-COVID-19	BAL	Negative for A B RSV	NA	NA	NA	NA	NA	Not tested	Not tested	NA	NA	4
W413	LTRI-588	DEC (14) 2019	pre-COVID-19	BAL	Negative for A B RSV	NA	NA	NA	NA	NA	Not tested	Not tested	NA	NA	4
W414	LTRI-589	DEC (14) 2019	pre-COVID-19	BAL	Negative for A B RSV	NA	NA	NA	NA	NA	Not tested	Not tested	NA	NA	4
W415	LTRI-590	DEC (14) 2019	pre-COVID-19	BAL	Negative for A B RSV	NA	NA	NA	NA	NA	Not tested	Not tested	NA	NA	4
W416	LTRI-591	DEC (14) 2019	pre-COVID-19	BAL	Negative for A B RSV	NA	NA	NA	NA	NA	Not tested	Not tested	NA	NA	4
W417	LTRI-592	DEC (14) 2019	pre-COVID-19	BAL	Negative for A B RSV	NA	NA	NA	NA	NA	Not tested	Not tested	NA	NA	4
W418	LTRI-593	DEC (14) 2019	pre-COVID-19	BAL	Negative for A B RSV	NA	NA	NA	NA	NA	Not tested	Not tested	NA	NA	4
W419	LTRI-594	DEC (14) 2019	pre-COVID-19	BAL	Negative for A B RSV	NA	NA	NA	NA	NA	Not tested	Not tested	NA	NA	4
W420	LTRI-595	DEC (14) 2019	pre-COVID-19	BAL	Negative for PJP and Galactomannan	NA	NA	NA	NA	NA	Not tested	Not tested	NA	NA	4
W421	LTRI-596	DEC (14) 2019	pre-COVID-19	BAL	PJP Detected	NA	NA	NA	NA	NA	Not tested	Not tested	NA	NA	4
W422	LTRI-597	DEC (14) 2019	pre-COVID-19	NASOP	Negative for A B RSV	NA	NA	NA	NA	NA	Not tested	Not tested	NA	NA	4
W423	LTRI-598	DEC (14) 2019	pre-COVID-19	NASOP	Negative for A B RSV	NA	NA	NA	NA	NA	Not tested	Not tested	NA	NA	4
W424	LTRI-599	DEC (14) 2019	pre-COVID-19	BAL	Negative for A B RSV	NA	NA	NA	NA	NA	Not tested	Not tested	NA	NA	4
W425	LTRI-600	DEC (14) 2019	pre-COVID-19	BAL	Negative for Galactomannan	NA	NA	NA	NA	NA	Not tested	Not tested	NA	NA	4
W426	LTRI-601	DEC (14) 2019	pre-COVID-19	Tissue	CMV Detected	NA	NA	NA	NA	NA	Not tested	Not tested	NA	NA	4
W427	LTRI-602	DEC (14) 2019	pre-COVID-19	NASOP	Negative for A B RSV	NA	NA	NA	NA	NA	Not tested	Not tested	NA	NA	4
W428	LTRI-603	DEC (14) 2019	pre-COVID-19	NASOP	Negative for A B RSV	NA	NA	NA	NA	NA	Not tested	Not tested	NA	NA	4
W429	LTRI-604	DEC (14) 2019	pre-COVID-19	NASOP	Negative for A B RSV	NA	NA	NA	NA	NA	Not tested	Not tested	NA	NA	4
W430	LTRI-605	DEC (14) 2019	pre-COVID-19	BAL	Negative for A B RSV	NA	NA	NA	NA	NA	Not tested	Not tested	NA	NA	4
W431	LTRI-606	DEC (14) 2019	pre-COVID-19	BAL	Negative for A B RSV	NA	NA	NA	NA	NA	Not tested	Not tested	NA	NA	4
W432	LTRI-607	DEC (14) 2019	pre-COVID-19	BAL	Negative for A B RSV	NA	NA	NA	NA	NA	Not tested	Not tested	NA	NA	4
W433	LTRI-608	DEC (14) 2019	pre-COVID-19	BAL	Negative for A B RSV	NA	NA	NA	NA	NA	Not tested	Not tested	NA	NA	4
W434	LTRI-609	DEC (14) 2019	pre-COVID-19	BAL	Negative for A B RSV	NA	NA	NA	NA	NA	Not tested	Not tested	NA	NA	4
W435	LTRI-610	DEC (14) 2019	pre-COVID-19	BAL	Respiratory syncytial virus	NA	NA	NA	NA	NA	Not tested	Not tested	NA	NA	4
W436	LTRI-611	DEC (14) 2019	pre-COVID-19	BAL	Negative for A B RSV	NA	NA	NA	NA	NA	Not tested	Not tested	NA	NA	4
W437	LTRI-612	DEC (14) 2019	pre-COVID-19	BAL	Negative for A B RSV	NA	NA	NA	NA	NA	Not tested	Not tested	NA	NA	4
W438	LTRI-613	DEC (14) 2019	pre-COVID-19	BAL	Negative for A B RSV	NA	NA	NA	NA	NA	Not tested	Not tested	NA	NA	4
W439	LTRI-614	DEC (14) 2019	pre-COVID-19	BALCF	Negative for A B RSV	NA	NA	NA	NA	NA	Not tested	Not tested	NA	NA	4
W440	LTRI-615	DEC (14) 2019	pre-COVID-19	BAL	Negative for A B RSV	NA	NA	NA	NA	NA	Not tested	Not tested	NA	NA	4
W441	LTRI-616	DEC (14) 2019	pre-COVID-19	BAL	Negative for A B RSV	NA	NA	NA	NA	NA	Not tested	Not tested	NA	NA	4
W442	LTRI-617	DEC (14) 2019	pre-COVID-19	BAL	Negative for A B RSV	NA	NA	NA	NA	NA	Not tested	Not tested	NA	NA	4
W443	LTRI-618	DEC (14) 2019	pre-COVID-19	NASOP	Negative for A B RSV	NA	NA	NA	NA	NA	Not tested	Not tested	NA	NA	4
W444	LTRI-619	DEC (14) 2019	pre-COVID-19	NNP	Negative for A B RSV	NA	NA	NA	NA	NA	Not tested	Not tested	NA	NA	4
W445	LTRI-620	DEC (14) 2019	pre-COVID-19	NASOP	Negative for A B RSV	NA	NA	NA	NA	NA	Not tested	Not tested	NA	NA	4
W446	LTRI-621	DEC (14) 2019	pre-COVID-19	NASOP	Negative for A B RSV	NA	NA	NA	NA	NA	Not tested	Not tested	NA	NA	4
W447	LTRI-622	DEC (14) 2019	pre-COVID-19	Pericardial Fluid	Negative for CMV, HSV, VZV, Enterovirus, TB	NA	NA	NA	NA	NA	Not tested	Not tested	NA	NA	4
W448	LTRI-623	DEC (14) 2019	pre-COVID-19	BAL	Negative for A B RSV	NA	NA	NA	NA	NA	Not tested	Not tested	NA	NA	4
W449	LTRI-624	DEC (14) 2019	pre-COVID-19	NAS	Negative for A B RSV	NA	NA	NA	NA	NA	Not tested	Not tested	NA	NA	4
W450	LTRI-625	DEC (14) 2019	pre-COVID-19	NASOP	Negative for A B RSV	NA	NA	NA	NA	NA	Not tested	Not tested	NA	NA	4
W451	LTRI-626	DEC (14) 2019	pre-COVID-19	BAL	Negative for A B RSV	NA	NA	NA	NA	NA	Not tested	Not tested	NA	NA	4
W452	LTRI-627	DEC (14) 2019	pre-COVID-19	BAL	Negative for A B RSV	NA	NA	NA	NA	NA	Not tested	Not tested	NA	NA	4
W453	LTRI-628	DEC (14) 2019	pre-COVID-19	NASOP	Negative for A B RSV	NA	NA	NA	NA	NA	Not tested	Not tested	NA	NA	4
W454	LTRI-629	DEC (14) 2019	pre-COVID-19	NASOP	Negative for A B RSV	NA	NA	NA	NA	NA	Not tested	Not tested	NA	NA	4
W455	LTRI-630	DEC (14) 2019	pre-COVID-19	NASOP	Negative for A B RSV	NA	NA	NA	NA	NA	Not tested	Not tested	NA	NA	4
W456	LTRI-631	DEC (14) 2019	pre-COVID-19	BAL	Negative for A B RSV	NA	NA	NA	NA	NA	Not tested	Not tested	NA	NA	4
W673	LTRI-632	DEC (14) 2019	pre-COVID-19	NASOP	Negative for A B RSV	NA	NA	NA	NA	NA	Not tested	Not tested	NA	NA	4
W674	LTRI-633	DEC (14) 2019	pre-COVID-19	BAL	Negative for A B RSV	NA	NA	NA	NA	NA	Not tested	Not tested	NA	NA	4
W675	LTRI-634	DEC (14) 2019	pre-COVID-19	BAL	Negative for A B RSV	NA	NA	NA	NA	NA	Not tested	Not tested	NA	NA	4
W676	LTRI-635	DEC (14) 2019	pre-COVID-19	BAL	Negative for A B RSV	NA	NA	NA	NA	NA	Not tested	Not tested	NA	NA	4
W677	LTRI-636	DEC (14) 2019	pre-COVID-19	BAL	Negative for A B RSV	NA	NA	NA	NA	NA	Not tested	Not tested	NA	NA	4
W678	LTRI-637	DEC (14) 2019	pre-COVID-19	BAL	Negative for A B RSV	NA	NA	NA	NA	NA	Not tested	Not tested	NA	NA	4
W590	LTRI-638	DEC (14) 2019	pre-COVID-19	BAL	Negative for A B RSV	NA	NA	NA	NA	NA	Not tested	Not tested	NA	NA	4
W680	LTRI-639	DEC (14) 2019	pre-COVID-19	BAL	Negative for A B RSV	NA	NA	NA	NA	NA	Not tested	Not tested	NA	NA	4
W681	LTRI-640	DEC (14) 2019	pre-COVID-19	BAL	Negative for A B RSV	NA	NA	NA	NA	NA	Not tested	Not tested	NA	NA	4
W591	LTRI-641	DEC (14) 2019	pre-COVID-19	BAL	Negative for A B RSV	NA	NA	NA	NA	NA	Not tested	Not tested	NA	NA	4
W592	LTRI-642	DEC (14) 2019	pre-COVID-19	BAL	Negative for A B RSV	NA	NA	NA	NA	NA	Not tested	Not tested	NA	NA	4
W593	LTRI-643	DEC (14) 2019	pre-COVID-19	BAL	Negative for A B RSV	NA	NA	NA	NA	NA	Not tested	Not tested	NA	NA	4
W685	LTRI-644	DEC (14) 2019	pre-COVID-19	BAL	Negative for A B RSV	NA	NA	NA	NA	NA	Not tested	Not tested	NA	NA	4
W686	LTRI-645	DEC (14) 2019	pre-COVID-19	BAL	Negative for A B RSV	NA	NA	NA	NA	NA	Not tested	Not tested	NA	NA	4
W687	LTRI-646	DEC (14) 2019	pre-COVID-19	BAL	Influenza A virus	NA	NA	NA	NA	NA	Not tested	Not tested	NA	NA	4
W688	LTRI-647	DEC (14) 2019	pre-COVID-19	BAL	Negative for A B RSV	NA	NA	NA	NA	NA	Not tested	Not tested	NA	NA	4
W689	LTRI-648	DEC (14) 2019	pre-COVID-19	BAL	Negative for A B RSV	NA	NA	NA	NA	NA	Not tested	Not tested	NA	NA	4
W690	LTRI-649	DEC (14) 2019	pre-COVID-19	BAL	Negative for A B RSV	NA	NA	NA	NA	NA	Not tested	Not tested	NA	NA	4
W691	LTRI-650	DEC (14) 2019	pre-COVID-19	BAL	Negative for A B RSV	NA	NA	NA	NA	NA	Not tested	Not tested	NA	NA	4
W692	LTRI-651	DEC (14) 2019	pre-COVID-19	BAL	Negative for A B RSV	NA	NA	NA	NA	NA	Not tested	Not tested	NA	NA	4
W693	LTRI-652	DEC (14) 2019	pre-COVID-19	NASOP	Negative for A B RSV	NA	NA	NA	NA	NA	Not tested	Not tested	NA	NA	4
W694	LTRI-653	DEC (14) 2019	pre-COVID-19	NASOP	Negative for A B RSV	NA	NA	NA	NA	NA	Not tested	Not tested	NA	NA	4
W695	LTRI-654	DEC (14) 2019	pre-COVID-19	BAL	Influenza A virus	NA	NA	NA	NA	NA	Not tested	Not tested	NA	NA	4
W696	LTRI-655	DEC (14) 2019	pre-COVID-19	BAL	PJP Detected	NA	NA	NA	NA	NA	Not tested	Not tested	NA	NA	4
W697	LTRI-656	DEC (14) 2019	pre-COVID-19	BAL	Negative for PJP and Galactomannan	NA	NA	NA	NA	NA	Not tested	Not tested	NA	NA	4
W698	LTRI-657	DEC (14) 2019	pre-COVID-19	BAL	Negative for PJP and Galactomannan	NA	NA	NA	NA	NA	Not tested	Not tested	NA	NA	4
W699	LTRI-658	DEC (14) 2019	pre-COVID-19	BAL	Influenza A virus	NA	NA	NA	NA	NA	Not tested	Not tested	NA	NA	4
W700	LTRI-659	DEC (14) 2019	pre-COVID-19	BAL	Negative for A B RSV	NA	NA	NA	NA	NA	Not tested	Not tested	NA	NA	4
W701	LTRI-660	DEC (14) 2019	pre-COVID-19	NASOP	Negative for A B RSV	NA	NA	NA	NA	NA	Not tested	Not tested	NA	NA	4
W702	LTRI-661	DEC (14) 2019	pre-COVID-19	NASOP	Negative for A B RSV	NA	NA	NA	NA	NA	Not tested	Not tested	NA	NA	4
W703	LTRI-662	DEC (14) 2019	pre-COVID-19	NASOP	Negative for A B RSV	NA	NA	NA	NA	NA	Not tested	Not tested	NA	NA	4
W704	LTRI-663	DEC (14) 2019	pre-COVID-19	BAL	PJP Detected	NA	NA	NA	NA	NA	Not tested	Not tested	NA	NA	4
W705	LTRI-664	DEC (14) 2019	pre-COVID-19	BAL	Negative for PJP	NA	NA	NA	NA	NA	Not tested	Not tested	NA	NA	4
W706	LTRI-665	DEC (14) 2019	pre-COVID-19	BAL	Negative for A B RSV	NA	NA	NA	NA	NA	Not tested	Not tested	NA	NA	4
W707	LTRI-666	DEC (14) 2019	pre-COVID-19	BAL	Negative for A B RSV	NA	NA	NA	NA	NA	Not tested	Not tested	NA	NA	4
W708	LTRI-667	DEC (14) 2019	pre-COVID-19	BAL	Influenza A virus	NA	NA	NA	NA	NA	Not tested	Not tested	NA	NA	4
W709	LTRI-668	DEC (14) 2019	pre-COVID-19	NASOP	Negative for A B RSV	NA	NA	NA	NA	NA	Not tested	Not tested	NA	NA	4
W710	LTRI-669	DEC (14) 2019	pre-COVID-19	NASOP	Negative for A B RSV	NA	NA	NA	NA	NA	Not tested	Not tested	NA	NA	4
W711	LTRI-670	DEC (14) 2019	pre-COVID-19	BAL	Negative for A B RSV	NA	NA	NA	NA	NA	Not tested	Not tested	NA	NA	4
W712	LTRI-671	DEC (14) 2019	pre-COVID-19	BAL	Influenza A virus	NA	NA	NA	NA	NA	Not tested	Not tested	NA	NA	4
W713	LTRI-672	DEC (14) 2019	pre-COVID-19	BAL	Negative for PJP and Galactomannan	NA	NA	NA	NA	NA	Not tested	Not tested	NA	NA	4
W714	LTRI-673	DEC (14) 2019	pre-COVID-19	NASOP	Negative for A B RSV	NA	NA	NA	NA	NA	Not tested	Not tested	NA	NA	4
W715	LTRI-674	DEC (14) 2019	pre-COVID-19	NASOP	Negative for A B RSV	NA	NA	NA	NA	NA	Not tested	Not tested	NA	NA	4
W716	LTRI-675	DEC (14) 2019	pre-COVID-19	NASOP	Negative for A B RSV	NA	NA	NA	NA	NA	Not tested	Not tested	NA	NA	4
W717	LTRI-676	DEC (14) 2019	pre-COVID-19	NASOP	Negative for A B RSV	NA	NA	NA	NA	NA	Not tested	Not tested	NA	NA	4
W718	LTRI-677	DEC (14) 2019	pre-COVID-19	NASOP	Negative for A B RSV	NA	NA	NA	NA	NA	Not tested	Not tested	NA	NA	4
W719	LTRI-678	DEC (14) 2019	pre-COVID-19	NASOP	Negative for A B RSV	NA	NA	NA	NA	NA	Not tested	Not tested	NA	NA	4
W720	LTRI-679	DEC (14) 2019	pre-COVID-19	BAL	Negative for A B RSV	NA	NA	NA	NA	NA	Not tested	Not tested	NA	NA	4
W721	LTRI-680	DEC (30) 2019	pre-COVID-19	BAL	Negative for PJP	NA	NA	NA	NA	NA	Not tested	Not tested	NA	NA	4
W722	LTRI-681	DEC (30) 2019	pre-COVID-19	BAL	Negative for A B RSV	NA	NA	NA	NA	NA	Not tested	Not tested	NA	NA	4
W723	LTRI-682	DEC (30) 2019	pre-COVID-19	BAL	Negative for A B RSV	NA	NA	NA	NA	NA	Not tested	Not tested	NA	NA	4
W724	LTRI-683	DEC (30) 2019	pre-COVID-19	BAL	Negative for A B RSV	NA	NA	NA	NA	NA	Not tested	Not tested	NA	NA	4
W725	LTRI-684	DEC (30) 2019	pre-COVID-19	BAL	Negative for A B RSV	NA	NA	NA	NA	NA	Not tested	Not tested	NA	NA	4
W726	LTRI-685	DEC (30) 2019	pre-COVID-19	BAL	Negative for A B RSV	NA	NA	NA	NA	NA	Not tested	Not tested	NA	NA	4
W727	LTRI-686	DEC (30) 2019	pre-COVID-19	NASOP	Negative for A B RSV	NA	NA	NA	NA	NA	Not tested	Not tested	NA	NA	4
W728	LTRI-687	DEC (30) 2019	pre-COVID-19	NASOP	Negative for A B RSV	NA	NA	NA	NA	NA	Not tested	Not tested	NA	NA	4
W729	LTRI-688	JAN (3) 2020	pre-COVID-19	NASOP	Respiratory syncytial virus	NA	NA	NA	NA	NA	Not tested	Not tested	NA	NA	4
W730	LTRI-689	JAN (3) 2020	pre-COVID-19	BAL	Negative for A B RSV	NA	NA	NA	NA	NA	Not tested	Not tested	NA	NA	4
W731	LTRI-690	JAN (3) 2020	pre-COVID-19	BAL	Negative for A B RSV	NA	NA	NA	NA	NA	Not tested	Not tested	NA	NA	4
W732	LTRI-691	JAN (3) 2020	pre-COVID-19	BAL	Negative for A B RSV	NA	NA	NA	NA	NA	Not tested	Not tested	NA	NA	4
W733	LTRI-692	JAN (3) 2020	pre-COVID-19	NASOP	Respiratory syncytial virus	NA	NA	NA	NA	NA	Not tested	Not tested	NA	NA	4
W734	LTRI-693	JAN (3) 2020	pre-COVID-19	NASOP	Influenza A virus	NA	NA	NA	NA	NA	Not tested	Not tested	NA	NA	4
W735	LTRI-694	JAN (3) 2020	pre-COVID-19	NASOP	Influenza A H1N1 pdm09 (formerly Swine) virus	NA	NA	NA	NA	NA	Not tested	Not tested	NA	NA	4
W736	LTRI-695	JAN (3) 2020	pre-COVID-19	BAL	Influenza A H1N1 pdm09 (formerly Swine) virus	NA	NA	NA	NA	NA	Not tested	Not tested	NA	NA	4
W737	LTRI-696	JAN (3) 2020	pre-COVID-19	NASOP	Negative for A B RSV	NA	NA	NA	NA	NA	Not tested	Not tested	NA	NA	4
W738	LTRI-697	JAN (3) 2020	pre-COVID-19	BAL	Influenza A virus/Respiratory syncytial virus	NA	NA	NA	NA	NA	Not tested	Not tested	NA	NA	4
W739	LTRI-698	JAN (3) 2020	pre-COVID-19	BAL	Negative for PJP and Galactomannan	NA	NA	NA	NA	NA	Not tested	Not tested	NA	NA	4
W740	LTRI-699	JAN (3) 2020	pre-COVID-19	NASOP	Negative for A B RSV	NA	NA	NA	NA	NA	Not tested	Not tested	NA	NA	4
W741	LTRI-700	JAN (3) 2020	pre-COVID-19	NASOP	Influenza A H1N1 pdm09 (formerly Swine) virus	NA	NA	NA	NA	NA	Not tested	Not tested	NA	NA	4
W742	LTRI-701	JAN (3) 2020	pre-COVID-19	BAL	Negative for A B RSV	NA	NA	NA	NA	NA	Not tested	Not tested	NA	NA	4
W743	LTRI-702	JAN (3) 2020	pre-COVID-19	BAL	Negative for A B RSV	NA	NA	NA	NA	NA	Not tested	Not tested	NA	NA	4
W744	LTRI-703	JAN (3) 2020	pre-COVID-19	NASOP	Negative for A B RSV	NA	NA	NA	NA	NA	Not tested	Not tested	NA	NA	4
W668	LTRI-704	JAN (3) 2020	pre-COVID-19	NASOP	Negative for A B RSV	NA	NA	NA	Un	27.55	Negative	Negative	NA	NA	4
W626	LTRI-705	JAN (3) 2020	pre-COVID-19	BAL	Negative for A B RSV	NA	NA	NA	Un	22.78	Negative	Negative	NA	NA	4
W627	LTRI-706	JAN (3) 2020	pre-COVID-19	BAL	Negative for A B RSV	NA	NA	NA	Un	33.52	Inconclusive	Inconclusive	NA	NA	4
W628	LTRI-707	JAN (3) 2020	pre-COVID-19	BAL	Negative for A B RSV	NA	NA	NA	Un	19.35	Negative	Negative	NA	NA	4
W629	LTRI-708	JAN (3) 2020	pre-COVID-19	BAL	Negative for A B RSV	NA	NA	NA	Un	29.96	Negative	Negative	NA	NA	4
W630	LTRI-709	JAN (3) 2020	pre-COVID-19	BAL	Negative for A B RSV	NA	NA	NA	44.43	19.72	Negative	Negative	NA	NA	4
W631	LTRI-710	JAN (3) 2020	pre-COVID-19	NASOP	Negative for A B RSV	NA	NA	NA	Un	25.92	Negative	Negative	NA	NA	4
W632	LTRI-711	JAN (3) 2020	pre-COVID-19	NASOP	Negative for A B RSV	NA	NA	NA	Un	25.46	Negative	Negative	NA	NA	4
W633	LTRI-712	JAN (3) 2020	pre-COVID-19	NASOP	Negative for A B RSV; Enterovirus/Rhinovirus DETECTED	NA	NA	NA	Un	26.17	Negative	Negative	NA	NA	4
W634	LTRI-713	JAN (3) 2020	pre-COVID-19	NASOP	Negative for A B RSV	NA	NA	NA	Un	24.37	Negative	Negative	NA	NA	4
W635	LTRI-714	JAN (3) 2020	pre-COVID-19	BAL	Negative for A B RSV	NA	NA	NA	Un	26.28	Negative	Negative	NA	NA	4
W636	LTRI-715	JAN (3) 2020	pre-COVID-19	BAL	Negative for A B RSV	NA	NA	NA	Un	31.58	Negative	Negative	NA	NA	4
W669	LTRI-716	JAN (3) 2020	pre-COVID-19	BAL	Negative for A B RSV	NA	NA	NA	Un	30.45	Negative	Negative	NA	NA	4
W638	LTRI-717	JAN (3) 2020	pre-COVID-19	BAL	Negative for A B RSV	NA	NA	NA	Un	26.41	Negative	Negative	NA	NA	4
W639	LTRI-718	JAN (3) 2020	pre-COVID-19	BAL	Negative for A B RSV	NA	NA	NA	Un	27.12	Negative	Negative	NA	NA	4
W640	LTRI-719	JAN (3) 2020	pre-COVID-19	BAL	Negative for A B RSV	NA	NA	NA	Un	22.85	Negative	Negative	NA	NA	4
W641	LTRI-720	JAN (3) 2020	pre-COVID-19	NASOP	Negative for A B RSV	NA	NA	NA	Un	25.56	Negative	Negative	NA	NA	4
W642	LTRI-721	JAN (3) 2020	pre-COVID-19	NASOP	Negative for A B RSV	NA	NA	NA	Un	23.29	Negative	Negative	NA	NA	4
W643	LTRI-722	JAN (3) 2020	pre-COVID-19	NASOP	Negative for A B RSV	NA	NA	NA	Un	24.18	Negative	Negative	NA	NA	4
W644	LTRI-723	JAN (3) 2020	pre-COVID-19	NASOP	Negative for A B RSV	NA	NA	NA	Un	25.98	Negative	Negative	NA	NA	4
W645	LTRI-724	JAN (3) 2020	pre-COVID-19	NASOP	Negative for A B RSV	NA	NA	NA	Un	23.1	Negative	Negative	NA	NA	4
W646	LTRI-725	JAN (3) 2020	pre-COVID-19	NASOP	Influenza A virus	NA	NA	NA	Un	24.26	Negative	Negative	NA	NA	4
W647	LTRI-726	JAN (3) 2020	pre-COVID-19	NASOP	Negative for A B RSV	NA	NA	NA	Un	26.17	Negative	Negative	NA	NA	4
W648	LTRI-727	JAN (3) 2020	pre-COVID-19	BAL	Negative for A B RSV	NA	NA	NA	Un	25.45	Negative	Negative	NA	NA	4
W604	LTRI-728	JAN (3) 2020	pre-COVID-19	BAL	Negative for PJP	NA	NA	NA	Un	21.4	Negative	Negative	NA	NA	4
W026	LTRI-729	JAN (3) 2020	pre-COVID-19	NASOP	Negative for A B RSV	NA	NA	NA	Un	25.04	Negative	Negative	NA	NA	4
W027	LTRI-730	JAN (3) 2020	pre-COVID-19	NASOP	Negative for A B RSV	NA	NA	NA	Un	26.32	Negative	Negative	NA	NA	4
W028	LTRI-731	JAN (3) 2020	pre-COVID-19	NASOP	Negative for A B RSV	NA	NA	NA	Un	27.12	Negative	Negative	NA	NA	4
W029	LTRI-732	JAN (3) 2020	pre-COVID-19	NASOP	Negative for A B RSV	NA	NA	NA	Un	27.27	Negative	Negative	NA	NA	4
W030	LTRI-733	JAN (3) 2020	pre-COVID-19	BAL	Negative for A B RSV	NA	NA	NA	Un	28.44	Negative	Negative	NA	NA	4
W031	LTRI-734	JAN (3) 2020	pre-COVID-19	BAL	Negative for A B RSV	NA	NA	NA	Un	25.84	Negative	Negative	NA	NA	4
W032	LTRI-735	JAN (3) 2020	pre-COVID-19	BAL	Negative for A B RSV	NA	NA	NA	Un	24.96	Negative	Negative	NA	NA	4
W033	LTRI-736	JAN (3) 2020	pre-COVID-19	BAL	Negative for A B RSV	NA	NA	NA	Un	23.52	Negative	Negative	NA	NA	4
W034	LTRI-737	JAN (3) 2020	pre-COVID-19	BAL	Negative for A B RSV	NA	NA	NA	28.62	30	Negative (Irregular CoV-2 curve)	Negative (Irregular CoV-2 curve)	NA	NA	4
W035	LTRI-738	JAN (3) 2020	pre-COVID-19	BAL	Negative for A B RSV	NA	NA	NA	Un	26.15	Negative	Negative	NA	NA	4
W036	LTRI-739	JAN (3) 2020	pre-COVID-19	BAL	Negative for A B RSV	NA	NA	NA	Un	24.51	Negative	Negative	NA	NA	4
W605	LTRI-740	JAN (3) 2020	pre-COVID-19	BAL	Negative for A B RSV	NA	NA	NA	Un	21.4	Negative	Negative	NA	NA	4
W038	LTRI-741	JAN (3) 2020	pre-COVID-19	BAL	Negative for A B RSV	NA	NA	NA	Un	28.63	Negative	Negative	NA	NA	4
W039	LTRI-742	JAN (3) 2020	pre-COVID-19	NASOP	Influenza B virus	NA	NA	NA	Un	23.78	Negative	Negative	NA	NA	4
W040	LTRI-743	JAN (3) 2020	pre-COVID-19	NASOP	Negative for A B RSV	NA	NA	NA	Un	27.48	Negative	Negative	NA	NA	4
W041	LTRI-744	JAN (3) 2020	pre-COVID-19	NASOP	Negative for A B RSV	NA	NA	NA	Un	24.52	Negative	Negative	NA	NA	4
W042	LTRI-745	JAN (3) 2020	pre-COVID-19	NASOP	Negative for A B RSV	NA	NA	NA	Un	23.83	Negative	Negative	NA	NA	4
W043	LTRI-746	JAN (3) 2020	pre-COVID-19	NASOP	Negative for A B RSV	NA	NA	NA	Un	25.44	Negative	Negative	NA	NA	4
W044	LTRI-747	JAN (3) 2020	pre-COVID-19	NASOP	Negative for A B RSV	NA	NA	NA	Un	26.16	Negative	Negative	NA	NA	4
W045	LTRI-748	JAN (3) 2020	pre-COVID-19	NASOP	Negative for A B RSV	NA	NA	NA	37.93	24.67	Negative	Negative	NA	NA	4
W046	LTRI-749	JAN (3) 2020	pre-COVID-19	BAL	Influenza A virus	NA	NA	NA	Un	22.19	Negative	Negative	NA	NA	4
W047	LTRI-750	JAN (3) 2020	pre-COVID-19	NASOP	Negative for A B RSV	NA	NA	NA	Un	23.44	Negative	Negative	NA	NA	4
W048	LTRI-751	JAN (3) 2020	pre-COVID-19	BAL	Negative for A B RSV	NA	NA	NA	Un	30.02	Negative	Negative	NA	NA	4
W606	LTRI-752	JAN (3) 2020	pre-COVID-19	BAL	Negative for A B RSV	NA	NA	NA	NA	NA	Not tested	Not tested	NA	NA	4
W050	LTRI-753	JAN (3) 2020	pre-COVID-19	BAL	Negative for A B RSV	NA	NA	NA	NA	NA	Not tested	Not tested	NA	NA	4
W051	LTRI-754	JAN (3) 2020	pre-COVID-19	BAL	Negative for A B RSV	NA	NA	NA	NA	NA	Not tested	Not tested	NA	NA	4
W052	LTRI-755	JAN (3) 2020	pre-COVID-19	BAL	Negative for A B RSV	NA	NA	NA	NA	NA	Not tested	Not tested	NA	NA	4
W053	LTRI-756	JAN (3) 2020	pre-COVID-19	BAL	Negative for A B RSV	NA	NA	NA	NA	NA	Not tested	Not tested	NA	NA	4
W054	LTRI-757	JAN (3) 2020	pre-COVID-19	BAL	Negative for A B RSV	NA	NA	NA	NA	NA	Not tested	Not tested	NA	NA	4
W055	LTRI-758	JAN (3) 2020	pre-COVID-19	NASOP	Negative for A B RSV	NA	NA	NA	NA	NA	Not tested	Not tested	NA	NA	4
W056	LTRI-759	JAN (3) 2020	pre-COVID-19	NASOP	Respiratory syncytial virus	NA	NA	NA	NA	NA	Not tested	Not tested	NA	NA	4
W057	LTRI-760	JAN (3) 2020	pre-COVID-19	BAL	Negative for PJP and Galactomannan	NA	NA	NA	NA	NA	Not tested	Not tested	NA	NA	4
W058	LTRI-761	JAN (3) 2020	pre-COVID-19	BAL	Negative for A B RSV	NA	NA	NA	NA	NA	Not tested	Not tested	NA	NA	4
W059	LTRI-762	JAN (3) 2020	pre-COVID-19	BAL	Negative for A B RSV	NA	NA	NA	NA	NA	Not tested	Not tested	NA	NA	4
W060	LTRI-763	JAN (3) 2020	pre-COVID-19	BAL	Negative for A B RSV	NA	NA	NA	NA	NA	Not tested	Not tested	NA	NA	4
W289	LTRI-776	May (12) 2020	post-COVID-19	NASOP	COVID-19 postive (not tested by 'Seegene assay')				22.53	21.91	Positive	Positive	62627.8	53264.9	3,4
W290	LTRI-777	May (12) 2020	post-COVID-19	NASOP	COVID-19 postive	22.23	24.12	22.92	25.72	21.85	Positive	Positive	7684.46	6535.62	3,4
W291	LTRI-778	May (12) 2020	post-COVID-19	NASOP	COVID-19 postive	26.91	28.27	29.85	30.51	26.1	Positive	Positive	329.81	280.503	3,4
W292	LTRI-779	May (12) 2020	post-COVID-19	NASOP	COVID-19 postive	21.22	23.07	23.74	24.03	24.35	Positive	Positive	23234.5	19760.9	3,4
W294	LTRI-781	May (12) 2020	post-COVID-19	NASOP	COVID-19 postive	25.98	27.19	26.17	26.57	26.11	Positive	Positive	4393.9	3737	3,4
W296	LTRI-783	May (12) 2020	post-COVID-19	NASOP	COVID-19 postive	ND	ND	38.74	36.75	22.59	Positive	Negative	5.45	4.63522	4
W298	LTRI-785	May (12) 2020	post-COVID-19	NASOP	COVID-19 postive	24.22	25.39	26.66	31.46	23.09	Positive	Positive	176.55	150.155	4
W300	LTRI-787	May (12) 2020	post-COVID-19	NASOP	COVID-19 postive	29.17	31.29	32.36	36.51	20.83	Positive	Negative	6.39	5.43468	4
W302	LTRI-789	May (12) 2020	post-COVID-19	NASOP	COVID-19 postive	19.45	20.44	19.97	24.84	21.74	Positive	Positive	13688.1	11641.7	3,4
W303	LTRI-790	May (12) 2020	post-COVID-19	NASOP	COVID-19 negative	ND	ND	38.97	Un	23.39	Negative	Negative	NA	NA	3,4
W304	LTRI-791	May (12) 2020	post-COVID-19	NASOP	COVID-19 postive	14.04	16.43	16.15	19.37	19.19	Positive	Positive	498565	424029	3,4
W305	LTRI-792	May (12) 2020	post-COVID-19	NASOP	COVID-19 postive	25.73	27.26	27.46	31.05	21	Positive	Positive	231.15	196.593	3,4
W306	LTRI-793	May (12) 2020	post-COVID-19	NASOP	COVID-19 postive	28.97	30.41	30.78	33.53	23.35	Positive	Positive	45.45	38.6551	3,4
W307	LTRI-794	May (12) 2020	post-COVID-19	NASOP	COVID-19 postive	20.96	22.27	23.05	24.93	23.02	Positive	Positive	12916.8	10985.7	4
W309	LTRI-796	May (12) 2020	post-COVID-19	NASOP	COVID-19 postive	25.78	26.99	27.77	28.92	25.24	Positive	Positive	939.52	799.06	4
W311	LTRI-798	May (12) 2020	post-COVID-19	NASOP	COVID-19 postive	25.44	26.34	26.74	32.05	22.87	Positive	Positive	119.95	102.017	4
W313	LTRI-800	May (12) 2020	post-COVID-19	NASOP	COVID-19 postive	25.03	25.64	27.04	32.59	21.62	Positive	Positive	84.01	71.4504	3,4
W315	LTRI-802	May (12) 2020	post-COVID-19	NASOP	COVID-19 postive	30.98	30.51	30.92	34.18	20.62	Positive	Positive	29.52	25.1067	3,4
W316	LTRI-803	May (12) 2020	post-COVID-19	NASOP	COVID-19 postive	30.98	30.51	30.92	33.64	20.78	Positive	Positive	42.08	35.789	3,4
W317	LTRI-804	May (12) 2020	post-COVID-19	NASOP	COVID-19 postive (not tested by 'Seegene assay')				28.13	27.01	Positive	Positive	1570.97	1336.11	3,4
W318	LTRI-805	May (12) 2020	post-COVID-19	NASOP	COVID-19 postive (not tested by 'Seegene assay')				31.74	21.3	Positive	Positive	146.82	124.87	3,4
W320	LTRI-807	May (12) 2020	post-COVID-19	NASOP	COVID-19 postive	18.08	19.61	20.02	20.7	21.97	Positive	Positive	208333	177187	4
W323	LTRI-810	May (12) 2020	post-COVID-19	NASOP	COVID-19 postive	27.92	28.85	25.11	29.25	22.07	Positive	Positive	752.45	639.957	4
W327	LTRI-814	May (12) 2020	post-COVID-19	NASOP	COVID-19 postive	16.15	17.66	17.16	22.57	23.01	Positive	Positive	60664.8	51595.3	3,4
W328	LTRI-815	May (12) 2020	post-COVID-19	NASOP	COVID-19 postive	11.66	13.22	14.28	36.28	22.4	Positive	Negative	7.47	6.35322	3,4
W330	LTRI-817	May (12) 2020	post-COVID-19	NASOP	COVID-19 postive	14.04	16.13	16.44	22.78	20.62	Positive	Positive	52992.5	45070	3,4
W331	LTRI-818	May (12) 2020	post-COVID-19	NASOP	COVID-19 postive	18.36	19.98	19.71	25.51	20.37	Positive	Positive	8782.96	7469.89	4
W332	LTRI-819	May (12) 2020	post-COVID-19	NASOP	COVID-19 postive	26.84	27.99	30.19	30.1	22	Positive	Positive	431.78	367.228	4
W333	LTRI-820	May (12) 2020	post-COVID-19	NASOP	COVID-19 postive	21.24	22.9	22.97	26.16	23.1	Positive	Positive	5756.41	4895.82	4
W336	LTRI-823	May (12) 2020	post-COVID-19	NASOP	COVID-19 postive (not tested by 'Seegene assay')				31.27	23.1	Positive	Positive	200.51	170.533	4
W337	LTRI-824	May (12) 2020	post-COVID-19	NASOP	COVID-19 postive	29.11	30.76	32.44	33.21	26.31	Positive	Positive	56.1	47.713	3,4
W339	LTRI-826	May (12) 2020	post-COVID-19	NASOP	COVID-19 postive	21.95	23.44	24.83	26.1	21.9	Positive	Positive	5961.4	5070.16	3,4
W341	LTRI-828	May (12) 2020	post-COVID-19	NASOP	COVID-19 postive	24.04	24.75	25.58	29.72	19.94	Positive	Positive	554.17	471.321	3,4
W344	LTRI-831	May (12) 2020	post-COVID-19	NASOP	COVID-19 postive	26.87	28.22	28.5	35.81	21.34	Positive	Negative	10.11	8.59854	4
W345	LTRI-832	May (12) 2020	post-COVID-19	NASOP	COVID-19 postive	18.68	20.23	19.73	27.22	21.17	Positive	Positive	2871.14	2441.9	4
W346	LTRI-833	May (12) 2020	post-COVID-19	NASOP	COVID-19 postive	20.68	21.84	21.24	30.4	23.28	Positive	Positive	354.7	301.672	4
W348	LTRI-835	May (12) 2020	post-COVID-19	NASOP	COVID-19 postive	18.65	19.9	19.74	32.21	28.35	Positive	Positive	107.63	91.5391	4
W349	LTRI-836	May (12) 2020	post-COVID-19	NASOP	COVID-19 postive	13.61	15.47	15.81	25.71	25.28	Positive	Positive	7744.67	6586.83	3,4
W352	LTRI-839	May (12) 2020	post-COVID-19	NASOP	COVID-19 postive	19.47	20.93	21.55	27.16	21.48	Positive	Positive	2982.86	2536.92	3,4
W355	LTRI-842	May (12) 2020	post-COVID-19	NASOP	COVID-19 postive	29.23	29.45	30.46	32.09	20.81	Positive	Positive	116.95	99.4658	4
W358	LTRI-845	May (12) 2020	post-COVID-19	NASOP	COVID-19 postive (not tested by 'Seegene assay')				29.55	23.86	Positive	Positive	617.99	525.599	4
W359	LTRI-846	May (12) 2020	post-COVID-19	NASOP	COVID-19 postive (not tested by 'Seegene assay')				23.46	19.1	Positive	Positive	33776.5	28726.8	4
W616	LTRI-850	May (12) 2020	post-COVID-19	NASOP	COVID-19 postive	18.55	20.15	21.21	23.69	21.37	Positive	Positive	29169.5	24808.6	3,4
W621	LTRI-855	May (12) 2020	post-COVID-19	NASOP	COVID-19 postive	27.08	28.49	28.61	31.02	24.65	Positive	Positive	235.77	200.522	4
W202	LTRI-857	May (12) 2020	post-COVID-19	NASOP	COVID-19 postive	17.75	19.2	19.04	20.9	20.74	Positive	Positive	182647	155341	4
W203	LTRI-858	May (12) 2020	post-COVID-19	NASOP	COVID-19 postive (not tested by 'Seegene assay')				35.22	20.52	Positive	Negative	14.96	12.7235	4
W204	LTRI-859	May (12) 2020	post-COVID-19	NASOP	COVID-19 postive	23.1	24.11	25.38	25.56	23.16	Positive	Positive	8515.31	7242.26	4
W205	LTRI-860	May (12) 2020	post-COVID-19	NASOP	COVID-19 postive	27.19	28.12	29.31	33.61	27.49	Positive	Positive	42.93	36.5119	3,4
W207	LTRI-862	May (12) 2020	post-COVID-19	NASOP	COVID-19 postive	ND	ND	36.15	32.97	21.53	Positive	Positive	65.67	55.8522	3,4
W210	LTRI-865	May (12) 2020	post-COVID-19	NASOP	COVID-19 postive (not tested by 'Seegene assay')				23.17	19.9	Positive	Positive	41032.1	34897.7	3,4
W213	LTRI-868	May (12) 2020	post-COVID-19	NASOP	COVID-19 postive	ND	ND	35.1	27.88	20.19	Positive	Positive	1862.47	1584.03	4
W214	LTRI-869	May (12) 2020	post-COVID-19	NASOP	COVID-19 postive (not tested by 'Seegene assay')				34.02	24.17	Positive	Positive	32.91	27.9899	4
W215	LTRI-870	May (12) 2020	post-COVID-19	NASOP	COVID-19 postive (not tested by 'Seegene assay')				23.74	21.46	Positive	Positive	28098.1	23897.4	4
W216	LTRI-871	May (12) 2020	post-COVID-19	NASOP	COVID-19 postive (not tested by 'Seegene assay')				35.34	24.13	Positive	Negative	13.78	11.7199	4
W217	LTRI-872	May (12) 2020	post-COVID-19	NASOP	COVID-19 postive (not tested by 'Seegene assay')				30.24	21.37	Positive	Positive	393.94	335.045	3,4
W218	LTRI-873	May (12) 2020	post-COVID-19	NASOP	COVID-19 postive (not tested by 'Seegene assay')				30.03	21.66	Positive	Positive	452.04	384.459	3,4
W219	LTRI-874	May (12) 2020	post-COVID-19	NASOP	COVID-19 postive	14.63	16.26	15.79	22.3	22.36	Positive	Positive	72550.1	61703.7	3,4
W220	LTRI-875	May (12) 2020	post-COVID-19	NASOP	COVID-19 postive (not tested by 'Seegene assay')				31.17	22.97	Positive	Positive	213.08	181.224	3,4
W221	LTRI-876	May (12) 2020	post-COVID-19	NASOP	COVID-19 positive/Influenza testing not performed. Testing currently suspended.	30.57	32.39	32.94	34.72	22.88	Positive	Positive	20.81	17.6989	3,4
W222	LTRI-877	May (12) 2020	post-COVID-19	NASOP	COVID-19 postive	ND	31.98	32.71	33.8	22.56	Positive	Positive	38.08	32.387	3,4
W228	LTRI-883	May (12) 2020	post-COVID-19	NASOP	COVID-19 postive	23.31	24.38	22.97	31.52	22.37	Positive	Positive	170.21	144.763	4
W230	LTRI-885	May (12) 2020	post-COVID-19	NASOP	COVID-19 postive	14.89	17.3	15.86	24.62	23.08	Positive	Positive	15841.2	13472.9	3,4
W231	LTRI-886	May (12) 2020	post-COVID-19	NASOP	COVID-19 postive	19.57	20.83	20.74	27.28	21.58	Positive	Positive	2756.72	2344.59	3,4
W233	LTRI-888	May (12) 2020	post-COVID-19	NASOP	COVID-19 postive	27.86	29.14	29.85	36.03	23.28	Positive	Negative	8.79	7.47588	3,4
W234	LTRI-889	May (12) 2020	post-COVID-19	NASOP	COVID-19 postive	29.85	31.71	33.86	35.78	23.88	Positive	Negative	10.31	8.76864	3,4
W237	LTRI-892	May (12) 2020	post-COVID-19	NASOP	COVID-19 postive (not tested by 'Seegene assay')				35.39	20.13	Positive	Negative	13.33	11.3371	4
W240	LTRI-895	May (12) 2020	post-COVID-19	NASOP	COVID-19 postive	ND	ND	37.97	36.18	23.08	Positive	Negative	7.93	6.74445	4
W242	LTRI-897	May (12) 2020	post-COVID-19	NASOP	COVID-19 postive	15.23	17.1	18.13	20.45	21.06	Positive	Positive	245632	208909	3,4
W243	LTRI-898	May (12) 2020	post-COVID-19	NASOP	COVID-19 postive	27.26	29.33	29.37	34.43	21.19	Positive	Positive	25.17	21.407	3,4
W247	LTRI-902	May (12) 2020	post-COVID-19	NASOP	COVID-19 postive	14.22	15.99	15.35	19.92	19.21	Positive	Positive	345964	294242	4
W248	LTRI-903	May (12) 2020	post-COVID-19	NASOP	COVID-19 postive	16.1	17.64	17.06	25.76	23.63	Positive	Positive	7453.54	6339.22	4
W253	LTRI-908	May (12) 2020	post-COVID-19	NASOP	COVID-19 postive	21.27	22.28	22.76	26.61	21.49	Positive	Positive	4288.83	3647.64	3,4
W255	LTRI-910	May (12) 2020	post-COVID-19	NASOP	COVID-19 postive	ND	31.44	33.06	36.81	23.57	Positive	Negative	5.24	4.45661	3,4
W256	LTRI-911	May (12) 2020	post-COVID-19	NASOP	COVID-19 postive	26.34	27.93	27.07	32.44	21.21	Positive	Positive	92.88	78.9943	3,4
W257	LTRI-912	May (12) 2020	post-COVID-19	NASOP	COVID-19 postive (not tested by 'Seegene assay')				24.69	23.64	Positive	Positive	15073.3	12819.8	3,4
W258	LTRI-913	May (12) 2020	post-COVID-19	NASOP	COVID-19 postive (not tested by 'Seegene assay')				31.13	23.15	Positive	Positive	218.77	186.064	3,4
W259	LTRI-914	May (12) 2020	post-COVID-19	NASOP	COVID-19 postive (not tested by 'Seegene assay')				32.63	24.1	Positive	Positive	81.95	69.6983	4
W260	LTRI-915	May (12) 2020	post-COVID-19	NASOP	COVID-19 postive (not tested by 'Seegene assay')				32.56	22.65	Positive	Positive	85.49	72.7091	4
W262	LTRI-917	May (12) 2020	post-COVID-19	NASOP	COVID-19 postive	30.02	30.58	33.13	35.35	24.23	Positive	Negative	13.69	11.6433	4
W263	LTRI-918	May (12) 2020	post-COVID-19	NASOP	COVID-19 postive (not tested by 'Seegene assay')				25.28	24.23	Positive	Positive	10240.4	8709.46	4
W483	LTRI-922	May (12) 2020	post-COVID-19	NASOP	COVID-19 postive	27.5	28.86	29.58	34.04	20.72	Positive	Positive	32.48	27.6242	3,4
W484	LTRI-923	May (12) 2020	post-COVID-19	NASOP	COVID-19 postive	22.93	25.41	26.21	33.95	22.98	Positive	Positive	34.51	29.3507	3,4
W487	LTRI-926	May (12) 2020	post-COVID-19	NASOP	COVID-19 postive	24.8	25.66	26.26	32.97	22.12	Positive	Positive	65.61	55.8012	4
W489	LTRI-928	May (12) 2020	post-COVID-19	NASOP	COVID-19 postive	22.02	23.32	23.14	28.21	19.03	Positive	Positive	1497.57	1273.68	4
W490	LTRI-929	May (12) 2020	post-COVID-19	NASOP	COVID-19 postive	13.55	16.04	14.54	21.52	20.13	Positive	Positive	121140	103029	4
W491	LTRI-930	May (12) 2020	post-COVID-19	NASOP	COVID-19 postive	17.58	19.47	17.83	22.63	20.36	Positive	Positive	58501.8	49755.6	4
W545	LTRI-936	May (12) 2020	post-COVID-19	NASOP	COVID-19 postive	ND	ND	34.09	36.59	28.77	Positive	Negative	6.07	5.16252	3,4
W546	LTRI-937	May (12) 2020	post-COVID-19	NASOP	COVID-19 postive	24.08	25.87	25.99	31.57	22.29	Positive	Positive	164.03	139.507	3,4
W547	LTRI-938	May (12) 2020	post-COVID-19	NASOP	COVID-19 postive	25.72	27.16	27.78	33.02	20.53	Positive	Positive	63.18	53.7345	4
W549	LTRI-940	May (12) 2020	post-COVID-19	NASOP	COVID-19 postive	9.42	11.36	11.36	18.4	22.49	Positive	Positive	941697	800912	4
W550	LTRI-941	May (12) 2020	post-COVID-19	NASOP	COVID-19 postive	ND	33.29	33.18	36.7	20.88	Positive	Negative	5.66	4.81382	4
W551	LTRI-942	May (12) 2020	post-COVID-19	NASOP	COVID-19 postive (not tested by 'Seegene assay')				23.52	22.94	Positive	Positive	32541	27676	4
W552	LTRI-943	May (12) 2020	post-COVID-19	NASOP	COVID-19 postive (not tested by 'Seegene assay')				27.48	21.5	Positive	Positive	2413.4	2052.59	4
W530	LTRI-944	May (12) 2020	post-COVID-19	NASOP	COVID-19 postive (not tested by 'Seegene assay')				23.44	24.17	Positive	Positive	34408.8	29264.6	3,4
W531	LTRI-945	May (12) 2020	post-COVID-19	NASOP	COVID-19 postive	14.74	16.75	15.96	20.22	19.76	Positive	Positive	285396	242729	3,4
W532	LTRI-946	May (12) 2020	post-COVID-19	NASOP	COVID-19 postive	28.3	28.72	29.63	34.05	20.63	Positive	Positive	32.22	27.4031	3,4
W533	LTRI-947	May (12) 2020	post-COVID-19	NASOP	COVID-19 postive	ND	32.96	32.8	36.04	22.53	Positive	Negative	8.71	7.40784	3,4
W535	LTRI-949	May (12) 2020	post-COVID-19	NASOP	COVID-19 postive	ND	ND	37.86	36.97	23.45	Positive	Negative	4.72	4.01435	3,4
W536	LTRI-950	May (12) 2020	post-COVID-19	NASOP	COVID-19 postive	26.46	28.03	29.01	32.6	23.15	Positive	Positive	83.69	71.1782	4

### Sheet: Supplementary Table 8
Supplementary Table 8: Confusion matrix of extended cohort
'BGI' POSITIVE: Ct<37		Actual
		Positive (98)	Negative (444)
Predicted	Positive (82)	82	0
	Negative (460)	16	444
		Values
	Sensitivity	0.836735	Ct <35 = 0.91	35<Ct<37=0.44
	Specificity	1
	PPV	1
	NPV	0.965217
	Accuracy	0.97048

### Sheet: Supplementary Table 9
Supplementary Table 9: Group classifications
Group #	Cohort name	Nb of samples	After confirmed diagnosis	Nb of postive samples	Nb of negative samples
Group 1	Proof of Concept (PoC)	19	19	17	2
Group 2	Test	112	NA	24	88
Group 3	Pilot	378	341	52	289
Group 4	Extended	663	663	98	565
